# RENOVO-NF1 accurately predicts NF1 missense variant pathogenicity

**DOI:** 10.1101/2025.01.06.25320039

**Authors:** Emanuele Bonetti, Serena Pellegatta, Nayma Rosati, Marica Eoli, Luca Mazzarella

## Abstract

The identification of a pathogenic variant in the NF1 gene is an important step in the diagnosis of the tumor-predisposing and developmental syndrome neurofibromatosis, and is increasingly important in the characterization of sporadic tumors, in which NF1 loss identifies specific biologic subtypes. However, NF1 variant interpretation is complicated by multiple factors including allelic heterogeneity, sequence homology, and the lack of functional assays to confirm loss of function. Computational tools able to predict variant pathogenicity may represent an ideal complement to the lengthy process of clinical validation, often impossible within an adequate time frame.

Here, we present RENOVO-NF1, an evolution of our previously published tool RENOVO algorithm, optimized for the interpretation of NF1 variants. RENOVO-NF1 has an accuracy of 98.6% on (likely) pathogenic/(likely) benign (P/LP/B/LB) variants, and importantly shows high accuracy on P/LP/B/LB variants that were initially classified as of unknown significance (VUS), in particular missense. Based on this, we predict reclassification for 79% of the variants currently classified as missense VUS in ClinVar. Since missense VUS are the most represented and problematic variant class, RENOVO-NF1 may significantly aid in diagnostic challenges in neurofibromatosis and in precision oncology for putatively NF1-mutated patients.

## Supplementary table 1 for "RENOVO-NF1 accurately predicts NF1 missense variant pathogenicity"

Chromosome	Position	Reference Allele	Alternative Allele	Aminoacidic Change	RENOVO NF1 Prediction
17	29422331	G	A	NF1:NM_000267:exon1:c.G4A:p.A2T,NF1:NM_001042492:exon1:c.G4A:p.A2T,NF1:NM_001128147:exon1:c.G4A:p.A2T	RNF1-U
17	29422331	G	T	NF1:NM_000267:exon1:c.G4T:p.A2S,NF1:NM_001042492:exon1:c.G4T:p.A2S,NF1:NM_001128147:exon1:c.G4T:p.A2S	RNF1-B
17	29422332	C	A	NF1:NM_000267:exon1:c.C5A:p.A2D,NF1:NM_001042492:exon1:c.C5A:p.A2D,NF1:NM_001128147:exon1:c.C5A:p.A2D	RNF1-U
17	29422332	C	T	NF1:NM_000267:exon1:c.C5T:p.A2V,NF1:NM_001042492:exon1:c.C5T:p.A2V,NF1:NM_001128147:exon1:c.C5T:p.A2V	RNF1-P
17	29422334	G	A	NF1:NM_000267:exon1:c.G7A:p.A3T,NF1:NM_001042492:exon1:c.G7A:p.A3T,NF1:NM_001128147:exon1:c.G7A:p.A3T	RNF1-B
17	29422335	C	A	NF1:NM_000267:exon1:c.C8A:p.A3E,NF1:NM_001042492:exon1:c.C8A:p.A3E,NF1:NM_001128147:exon1:c.C8A:p.A3E	RNF1-B
17	29422335	C	G	NF1:NM_000267:exon1:c.C8G:p.A3G,NF1:NM_001042492:exon1:c.C8G:p.A3G,NF1:NM_001128147:exon1:c.C8G:p.A3G	RNF1-B
17	29422335	C	T	NF1:NM_000267:exon1:c.C8T:p.A3V,NF1:NM_001042492:exon1:c.C8T:p.A3V,NF1:NM_001128147:exon1:c.C8T:p.A3V	RNF1-B
17	29422337	C	A	NF1:NM_000267:exon1:c.C10A:p.H4N,NF1:NM_001042492:exon1:c.C10A:p.H4N,NF1:NM_001128147:exon1:c.C10A:p.H4N	RNF1-B
17	29422337	C	T	NF1:NM_000267:exon1:c.C10T:p.H4Y,NF1:NM_001042492:exon1:c.C10T:p.H4Y,NF1:NM_001128147:exon1:c.C10T:p.H4Y	RNF1-B
17	29422340	A	G	NF1:NM_000267:exon1:c.A13G:p.R5G,NF1:NM_001042492:exon1:c.A13G:p.R5G,NF1:NM_001128147:exon1:c.A13G:p.R5G	RNF1-U
17	29422340	A	T	NF1:NM_000267:exon1:c.A13T:p.R5W,NF1:NM_001042492:exon1:c.A13T:p.R5W,NF1:NM_001128147:exon1:c.A13T:p.R5W	RNF1-P
17	29422341	G	C	NF1:NM_000267:exon1:c.G14C:p.R5T,NF1:NM_001042492:exon1:c.G14C:p.R5T,NF1:NM_001128147:exon1:c.G14C:p.R5T	RNF1-B
17	29422342	G	T	NF1:NM_000267:exon1:c.G15T:p.R5S,NF1:NM_001042492:exon1:c.G15T:p.R5S,NF1:NM_001128147:exon1:c.G15T:p.R5S	RNF1-U
17	29422343	C	T	NF1:NM_000267:exon1:c.C16T:p.P6S,NF1:NM_001042492:exon1:c.C16T:p.P6S,NF1:NM_001128147:exon1:c.C16T:p.P6S	RNF1-U
17	29422344	C	A	NF1:NM_000267:exon1:c.C17A:p.P6Q,NF1:NM_001042492:exon1:c.C17A:p.P6Q,NF1:NM_001128147:exon1:c.C17A:p.P6Q	RNF1-U
17	29422344	C	G	NF1:NM_000267:exon1:c.C17G:p.P6R,NF1:NM_001042492:exon1:c.C17G:p.P6R,NF1:NM_001128147:exon1:c.C17G:p.P6R	RNF1-U
17	29422344	C	T	NF1:NM_000267:exon1:c.C17T:p.P6L,NF1:NM_001042492:exon1:c.C17T:p.P6L,NF1:NM_001128147:exon1:c.C17T:p.P6L	RNF1-P
17	29422346	G	A	NF1:NM_000267:exon1:c.G19A:p.V7M,NF1:NM_001042492:exon1:c.G19A:p.V7M,NF1:NM_001128147:exon1:c.G19A:p.V7M	RNF1-B
17	29422352	T	C	NF1:NM_000267:exon1:c.T25C:p.W9R,NF1:NM_001042492:exon1:c.T25C:p.W9R,NF1:NM_001128147:exon1:c.T25C:p.W9R	RNF1-U
17	29422353	G	T	NF1:NM_000267:exon1:c.G26T:p.W9L,NF1:NM_001042492:exon1:c.G26T:p.W9L,NF1:NM_001128147:exon1:c.G26T:p.W9L	RNF1-U
17	29422354	G	C	NF1:NM_000267:exon1:c.G27C:p.W9C,NF1:NM_001042492:exon1:c.G27C:p.W9C,NF1:NM_001128147:exon1:c.G27C:p.W9C	RNF1-U
17	29422355	G	A	NF1:NM_000267:exon1:c.G28A:p.V10I,NF1:NM_001042492:exon1:c.G28A:p.V10I,NF1:NM_001128147:exon1:c.G28A:p.V10I	RNF1-B
17	29422356	T	G	NF1:NM_000267:exon1:c.T29G:p.V10G,NF1:NM_001042492:exon1:c.T29G:p.V10G,NF1:NM_001128147:exon1:c.T29G:p.V10G	RNF1-U
17	29422359	A	G	NF1:NM_000267:exon1:c.A32G:p.Q11R,NF1:NM_001042492:exon1:c.A32G:p.Q11R,NF1:NM_001128147:exon1:c.A32G:p.Q11R	RNF1-B
17	29422360	G	C	NF1:NM_000267:exon1:c.G33C:p.Q11H,NF1:NM_001042492:exon1:c.G33C:p.Q11H,NF1:NM_001128147:exon1:c.G33C:p.Q11H	RNF1-B
17	29422361	G	A	NF1:NM_000267:exon1:c.G34A:p.A12T,NF1:NM_001042492:exon1:c.G34A:p.A12T,NF1:NM_001128147:exon1:c.G34A:p.A12T	RNF1-B
17	29422362	C	T	NF1:NM_000267:exon1:c.C35T:p.A12V,NF1:NM_001042492:exon1:c.C35T:p.A12V,NF1:NM_001128147:exon1:c.C35T:p.A12V	RNF1-B
17	29422364	G	A	NF1:NM_000267:exon1:c.G37A:p.V13M,NF1:NM_001042492:exon1:c.G37A:p.V13M,NF1:NM_001128147:exon1:c.G37A:p.V13M	RNF1-B
17	29422364	G	T	NF1:NM_000267:exon1:c.G37T:p.V13L,NF1:NM_001042492:exon1:c.G37T:p.V13L,NF1:NM_001128147:exon1:c.G37T:p.V13L	RNF1-B
17	29422365	T	C	NF1:NM_000267:exon1:c.T38C:p.V13A,NF1:NM_001042492:exon1:c.T38C:p.V13A,NF1:NM_001128147:exon1:c.T38C:p.V13A	RNF1-B
17	29422367	G	T	NF1:NM_000267:exon1:c.G40T:p.V14F,NF1:NM_001042492:exon1:c.G40T:p.V14F,NF1:NM_001128147:exon1:c.G40T:p.V14F	RNF1-B
17	29422368	T	A	NF1:NM_000267:exon1:c.T41A:p.V14D,NF1:NM_001042492:exon1:c.T41A:p.V14D,NF1:NM_001128147:exon1:c.T41A:p.V14D	RNF1-U
17	29422368	T	C	NF1:NM_000267:exon1:c.T41C:p.V14A,NF1:NM_001042492:exon1:c.T41C:p.V14A,NF1:NM_001128147:exon1:c.T41C:p.V14A	RNF1-B
17	29422371	G	A	NF1:NM_000267:exon1:c.G44A:p.S15N,NF1:NM_001042492:exon1:c.G44A:p.S15N,NF1:NM_001128147:exon1:c.G44A:p.S15N	RNF1-B
17	29422373	C	G	NF1:NM_000267:exon1:c.C46G:p.R16G,NF1:NM_001042492:exon1:c.C46G:p.R16G,NF1:NM_001128147:exon1:c.C46G:p.R16G	RNF1-U
17	29422373	C	T	NF1:NM_000267:exon1:c.C46T:p.R16C,NF1:NM_001042492:exon1:c.C46T:p.R16C,NF1:NM_001128147:exon1:c.C46T:p.R16C	RNF1-P
17	29422374	G	C	NF1:NM_000267:exon1:c.G47C:p.R16P,NF1:NM_001042492:exon1:c.G47C:p.R16P,NF1:NM_001128147:exon1:c.G47C:p.R16P	RNF1-P
17	29422377	T	G	NF1:NM_000267:exon1:c.T50G:p.F17C,NF1:NM_001042492:exon1:c.T50G:p.F17C,NF1:NM_001128147:exon1:c.T50G:p.F17C	RNF1-U
17	29422378	C	G	NF1:NM_000267:exon1:c.C51G:p.F17L,NF1:NM_001042492:exon1:c.C51G:p.F17L,NF1:NM_001128147:exon1:c.C51G:p.F17L	RNF1-P
17	29422380	A	G	NF1:NM_000267:exon1:c.A53G:p.D18G,NF1:NM_001042492:exon1:c.A53G:p.D18G,NF1:NM_001128147:exon1:c.A53G:p.D18G	RNF1-U
17	29422382	G	A	NF1:NM_000267:exon1:c.G55A:p.E19K,NF1:NM_001042492:exon1:c.G55A:p.E19K,NF1:NM_001128147:exon1:c.G55A:p.E19K	RNF1-P
17	29422383	A	C	NF1:NM_000267:exon1:c.A56C:p.E19A,NF1:NM_001042492:exon1:c.A56C:p.E19A,NF1:NM_001128147:exon1:c.A56C:p.E19A	RNF1-B
17	29422385	C	G	NF1:NM_000267:exon1:c.C58G:p.Q20E,NF1:NM_001042492:exon1:c.C58G:p.Q20E,NF1:NM_001128147:exon1:c.C58G:p.Q20E	RNF1-B
17	29422386	A	G	NF1:NM_000267:exon1:c.A59G:p.Q20R,NF1:NM_001042492:exon1:c.A59G:p.Q20R,NF1:NM_001128147:exon1:c.A59G:p.Q20R	RNF1-B
17	29422387	G	T	NF1:NM_000267:exon1:c.G60T:p.Q20H,NF1:NM_001042492:exon1:c.G60T:p.Q20H,NF1:NM_001128147:exon1:c.G60T:p.Q20H	RNF1-B
17	29483001	C	A	NF1:NM_000267:exon2:c.C61A:p.L21I,NF1:NM_001042492:exon2:c.C61A:p.L21I,NF1:NM_001128147:exon2:c.C61A:p.L21I	RNF1-U
17	29483001	C	G	NF1:NM_000267:exon2:c.C61G:p.L21V,NF1:NM_001042492:exon2:c.C61G:p.L21V,NF1:NM_001128147:exon2:c.C61G:p.L21V	RNF1-U
17	29483002	T	A	NF1:NM_000267:exon2:c.T62A:p.L21H,NF1:NM_001042492:exon2:c.T62A:p.L21H,NF1:NM_001128147:exon2:c.T62A:p.L21H	RNF1-P
17	29483002	T	C	NF1:NM_000267:exon2:c.T62C:p.L21P,NF1:NM_001042492:exon2:c.T62C:p.L21P,NF1:NM_001128147:exon2:c.T62C:p.L21P	RNF1-P
17	29483004	C	G	NF1:NM_000267:exon2:c.C64G:p.P22A,NF1:NM_001042492:exon2:c.C64G:p.P22A,NF1:NM_001128147:exon2:c.C64G:p.P22A	RNF1-P
17	29483005	C	T	NF1:NM_000267:exon2:c.C65T:p.P22L,NF1:NM_001042492:exon2:c.C65T:p.P22L,NF1:NM_001128147:exon2:c.C65T:p.P22L	RNF1-P
17	29483009	A	G	NF1:NM_000267:exon2:c.A69G:p.I23M,NF1:NM_001042492:exon2:c.A69G:p.I23M,NF1:NM_001128147:exon2:c.A69G:p.I23M	RNF1-B
17	29483011	A	G	NF1:NM_000267:exon2:c.A71G:p.K24R,NF1:NM_001042492:exon2:c.A71G:p.K24R,NF1:NM_001128147:exon2:c.A71G:p.K24R	RNF1-B
17	29483014	C	G	NF1:NM_000267:exon2:c.C74G:p.T25R,NF1:NM_001042492:exon2:c.C74G:p.T25R,NF1:NM_001128147:exon2:c.C74G:p.T25R	RNF1-B
17	29483014	C	T	NF1:NM_000267:exon2:c.C74T:p.T25I,NF1:NM_001042492:exon2:c.C74T:p.T25I,NF1:NM_001128147:exon2:c.C74T:p.T25I	RNF1-B
17	29483016	G	A	NF1:NM_000267:exon2:c.G76A:p.G26R,NF1:NM_001042492:exon2:c.G76A:p.G26R,NF1:NM_001128147:exon2:c.G76A:p.G26R	RNF1-P
17	29483017	G	A	NF1:NM_000267:exon2:c.G77A:p.G26E,NF1:NM_001042492:exon2:c.G77A:p.G26E,NF1:NM_001128147:exon2:c.G77A:p.G26E	RNF1-P
17	29483023	A	C	NF1:NM_000267:exon2:c.A83C:p.Q28P,NF1:NM_001042492:exon2:c.A83C:p.Q28P,NF1:NM_001128147:exon2:c.A83C:p.Q28P	RNF1-U
17	29483026	A	G	NF1:NM_000267:exon2:c.A86G:p.N29S,NF1:NM_001042492:exon2:c.A86G:p.N29S,NF1:NM_001128147:exon2:c.A86G:p.N29S	RNF1-B
17	29483027	C	A	NF1:NM_000267:exon2:c.C87A:p.N29K,NF1:NM_001042492:exon2:c.C87A:p.N29K,NF1:NM_001128147:exon2:c.C87A:p.N29K	RNF1-B
17	29483028	A	C	NF1:NM_000267:exon2:c.A88C:p.T30P,NF1:NM_001042492:exon2:c.A88C:p.T30P,NF1:NM_001128147:exon2:c.A88C:p.T30P	RNF1-P
17	29483028	A	G	NF1:NM_000267:exon2:c.A88G:p.T30A,NF1:NM_001042492:exon2:c.A88G:p.T30A,NF1:NM_001128147:exon2:c.A88G:p.T30A	RNF1-U
17	29483031	C	G	NF1:NM_000267:exon2:c.C91G:p.H31D,NF1:NM_001042492:exon2:c.C91G:p.H31D,NF1:NM_001128147:exon2:c.C91G:p.H31D	RNF1-P
17	29483032	A	C	NF1:NM_000267:exon2:c.A92C:p.H31P,NF1:NM_001042492:exon2:c.A92C:p.H31P,NF1:NM_001128147:exon2:c.A92C:p.H31P	RNF1-P
17	29483032	A	G	NF1:NM_000267:exon2:c.A92G:p.H31R,NF1:NM_001042492:exon2:c.A92G:p.H31R,NF1:NM_001128147:exon2:c.A92G:p.H31R	RNF1-P
17	29483033	T	A	NF1:NM_000267:exon2:c.T93A:p.H31Q,NF1:NM_001042492:exon2:c.T93A:p.H31Q,NF1:NM_001128147:exon2:c.T93A:p.H31Q	RNF1-B
17	29483034	A	G	NF1:NM_000267:exon2:c.A94G:p.T32A,NF1:NM_001042492:exon2:c.A94G:p.T32A,NF1:NM_001128147:exon2:c.A94G:p.T32A	RNF1-B
17	29483035	C	A	NF1:NM_000267:exon2:c.C95A:p.T32N,NF1:NM_001042492:exon2:c.C95A:p.T32N,NF1:NM_001128147:exon2:c.C95A:p.T32N	RNF1-B
17	29483037	A	G	NF1:NM_000267:exon2:c.A97G:p.K33E,NF1:NM_001042492:exon2:c.A97G:p.K33E,NF1:NM_001128147:exon2:c.A97G:p.K33E	RNF1-P
17	29483038	A	G	NF1:NM_000267:exon2:c.A98G:p.K33R,NF1:NM_001042492:exon2:c.A98G:p.K33R,NF1:NM_001128147:exon2:c.A98G:p.K33R	RNF1-B
17	29483041	T	C	NF1:NM_000267:exon2:c.T101C:p.V34A,NF1:NM_001042492:exon2:c.T101C:p.V34A,NF1:NM_001128147:exon2:c.T101C:p.V34A	RNF1-B
17	29483041	T	G	NF1:NM_000267:exon2:c.T101G:p.V34G,NF1:NM_001042492:exon2:c.T101G:p.V34G,NF1:NM_001128147:exon2:c.T101G:p.V34G	RNF1-U
17	29483043	A	T	NF1:NM_000267:exon2:c.A103T:p.S35C,NF1:NM_001042492:exon2:c.A103T:p.S35C,NF1:NM_001128147:exon2:c.A103T:p.S35C	RNF1-P
17	29483044	G	A	NF1:NM_000267:exon2:c.G104A:p.S35N,NF1:NM_001042492:exon2:c.G104A:p.S35N,NF1:NM_001128147:exon2:c.G104A:p.S35N	RNF1-U
17	29483046	A	C	NF1:NM_000267:exon2:c.A106C:p.T36P,NF1:NM_001042492:exon2:c.A106C:p.T36P,NF1:NM_001128147:exon2:c.A106C:p.T36P	RNF1-B
17	29483047	C	T	NF1:NM_000267:exon2:c.C107T:p.T36I,NF1:NM_001042492:exon2:c.C107T:p.T36I,NF1:NM_001128147:exon2:c.C107T:p.T36I	RNF1-B
17	29483049	G	A	NF1:NM_000267:exon2:c.G109A:p.E37K,NF1:NM_001042492:exon2:c.G109A:p.E37K,NF1:NM_001128147:exon2:c.G109A:p.E37K	RNF1-U
17	29483056	A	G	NF1:NM_000267:exon2:c.A116G:p.N39S,NF1:NM_001042492:exon2:c.A116G:p.N39S,NF1:NM_001128147:exon2:c.A116G:p.N39S	RNF1-U
17	29483056	A	T	NF1:NM_000267:exon2:c.A116T:p.N39I,NF1:NM_001042492:exon2:c.A116T:p.N39I,NF1:NM_001128147:exon2:c.A116T:p.N39I	RNF1-P
17	29483059	A	G	NF1:NM_000267:exon2:c.A119G:p.K40R,NF1:NM_001042492:exon2:c.A119G:p.K40R,NF1:NM_001128147:exon2:c.A119G:p.K40R	RNF1-B
17	29483060	G	C	NF1:NM_000267:exon2:c.G120C:p.K40N,NF1:NM_001042492:exon2:c.G120C:p.K40N,NF1:NM_001128147:exon2:c.G120C:p.K40N	RNF1-U
17	29483062	A	C	NF1:NM_000267:exon2:c.A122C:p.E41A,NF1:NM_001042492:exon2:c.A122C:p.E41A,NF1:NM_001128147:exon2:c.A122C:p.E41A	RNF1-P
17	29483065	G	A	NF1:NM_000267:exon2:c.G125A:p.C42Y,NF1:NM_001042492:exon2:c.G125A:p.C42Y,NF1:NM_001128147:exon2:c.G125A:p.C42Y	RNF1-P
17	29483068	T	G	NF1:NM_000267:exon2:c.T128G:p.L43R,NF1:NM_001042492:exon2:c.T128G:p.L43R,NF1:NM_001128147:exon2:c.T128G:p.L43R	RNF1-P
17	29483070	A	G	NF1:NM_000267:exon2:c.A130G:p.I44V,NF1:NM_001042492:exon2:c.A130G:p.I44V,NF1:NM_001128147:exon2:c.A130G:p.I44V	RNF1-P
17	29483071	T	A	NF1:NM_000267:exon2:c.T131A:p.I44N,NF1:NM_001042492:exon2:c.T131A:p.I44N,NF1:NM_001128147:exon2:c.T131A:p.I44N	RNF1-P
17	29483072	C	G	NF1:NM_000267:exon2:c.C132G:p.I44M,NF1:NM_001042492:exon2:c.C132G:p.I44M,NF1:NM_001128147:exon2:c.C132G:p.I44M	RNF1-U
17	29483074	A	C	NF1:NM_000267:exon2:c.A134C:p.N45T,NF1:NM_001042492:exon2:c.A134C:p.N45T,NF1:NM_001128147:exon2:c.A134C:p.N45T	RNF1-U
17	29483074	A	G	NF1:NM_000267:exon2:c.A134G:p.N45S,NF1:NM_001042492:exon2:c.A134G:p.N45S,NF1:NM_001128147:exon2:c.A134G:p.N45S	RNF1-U
17	29483083	A	C	NF1:NM_000267:exon2:c.A143C:p.K48T,NF1:NM_001042492:exon2:c.A143C:p.K48T,NF1:NM_001128147:exon2:c.A143C:p.K48T	RNF1-P
17	29483085	T	A	NF1:NM_000267:exon2:c.T145A:p.Y49N,NF1:NM_001042492:exon2:c.T145A:p.Y49N,NF1:NM_001128147:exon2:c.T145A:p.Y49N	RNF1-P
17	29483085	T	C	NF1:NM_000267:exon2:c.T145C:p.Y49H,NF1:NM_001042492:exon2:c.T145C:p.Y49H,NF1:NM_001128147:exon2:c.T145C:p.Y49H	RNF1-P
17	29483086	A	G	NF1:NM_000267:exon2:c.A146G:p.Y49C,NF1:NM_001042492:exon2:c.A146G:p.Y49C,NF1:NM_001128147:exon2:c.A146G:p.Y49C	RNF1-P
17	29483086	A	T	NF1:NM_000267:exon2:c.A146T:p.Y49F,NF1:NM_001042492:exon2:c.A146T:p.Y49F,NF1:NM_001128147:exon2:c.A146T:p.Y49F	RNF1-P
17	29483089	A	G	NF1:NM_000267:exon2:c.A149G:p.K50R,NF1:NM_001042492:exon2:c.A149G:p.K50R,NF1:NM_001128147:exon2:c.A149G:p.K50R	RNF1-P
17	29483090	G	C	NF1:NM_000267:exon2:c.G150C:p.K50N,NF1:NM_001042492:exon2:c.G150C:p.K50N,NF1:NM_001128147:exon2:c.G150C:p.K50N	RNF1-U
17	29483090	G	T	NF1:NM_000267:exon2:c.G150T:p.K50N,NF1:NM_001042492:exon2:c.G150T:p.K50N,NF1:NM_001128147:exon2:c.G150T:p.K50N	RNF1-U
17	29483099	G	C	NF1:NM_000267:exon2:c.G159C:p.L53F,NF1:NM_001042492:exon2:c.G159C:p.L53F,NF1:NM_001128147:exon2:c.G159C:p.L53F	RNF1-B
17	29483100	G	A	NF1:NM_000267:exon2:c.G160A:p.V54I,NF1:NM_001042492:exon2:c.G160A:p.V54I,NF1:NM_001128147:exon2:c.G160A:p.V54I	RNF1-U
17	29483100	G	T	NF1:NM_000267:exon2:c.G160T:p.V54F,NF1:NM_001042492:exon2:c.G160T:p.V54F,NF1:NM_001128147:exon2:c.G160T:p.V54F	RNF1-P
17	29483104	T	A	NF1:NM_000267:exon2:c.T164A:p.I55K,NF1:NM_001042492:exon2:c.T164A:p.I55K,NF1:NM_001128147:exon2:c.T164A:p.I55K	RNF1-P
17	29483104	T	C	NF1:NM_000267:exon2:c.T164C:p.I55T,NF1:NM_001042492:exon2:c.T164C:p.I55T,NF1:NM_001128147:exon2:c.T164C:p.I55T	RNF1-P
17	29483106	A	G	NF1:NM_000267:exon2:c.A166G:p.S56G,NF1:NM_001042492:exon2:c.A166G:p.S56G,NF1:NM_001128147:exon2:c.A166G:p.S56G	RNF1-U
17	29483109	G	T	NF1:NM_000267:exon2:c.G169T:p.G57C,NF1:NM_001042492:exon2:c.G169T:p.G57C,NF1:NM_001128147:exon2:c.G169T:p.G57C	RNF1-P
17	29483110	G	A	NF1:NM_000267:exon2:c.G170A:p.G57D,NF1:NM_001042492:exon2:c.G170A:p.G57D,NF1:NM_001128147:exon2:c.G170A:p.G57D	RNF1-P
17	29483110	G	T	NF1:NM_000267:exon2:c.G170T:p.G57V,NF1:NM_001042492:exon2:c.G170T:p.G57V,NF1:NM_001128147:exon2:c.G170T:p.G57V	RNF1-P
17	29483112	C	G	NF1:NM_000267:exon2:c.C172G:p.L58V,NF1:NM_001042492:exon2:c.C172G:p.L58V,NF1:NM_001128147:exon2:c.C172G:p.L58V	RNF1-U
17	29483112	C	T	NF1:NM_000267:exon2:c.C172T:p.L58F,NF1:NM_001042492:exon2:c.C172T:p.L58F,NF1:NM_001128147:exon2:c.C172T:p.L58F	RNF1-P
17	29483115	A	G	NF1:NM_000267:exon2:c.A175G:p.T59A,NF1:NM_001042492:exon2:c.A175G:p.T59A,NF1:NM_001128147:exon2:c.A175G:p.T59A	RNF1-P
17	29483115	A	T	NF1:NM_000267:exon2:c.A175T:p.T59S,NF1:NM_001042492:exon2:c.A175T:p.T59S,NF1:NM_001128147:exon2:c.A175T:p.T59S	RNF1-U
17	29483116	C	G	NF1:NM_000267:exon2:c.C176G:p.T59S,NF1:NM_001042492:exon2:c.C176G:p.T59S,NF1:NM_001128147:exon2:c.C176G:p.T59S	RNF1-P
17	29483119	C	G	NF1:NM_000267:exon2:c.C179G:p.T60S,NF1:NM_001042492:exon2:c.C179G:p.T60S,NF1:NM_001128147:exon2:c.C179G:p.T60S	RNF1-B
17	29483119	C	T	NF1:NM_000267:exon2:c.C179T:p.T60I,NF1:NM_001042492:exon2:c.C179T:p.T60I,NF1:NM_001128147:exon2:c.C179T:p.T60I	RNF1-B
17	29483129	G	C	NF1:NM_000267:exon2:c.G189C:p.K63N,NF1:NM_001042492:exon2:c.G189C:p.K63N,NF1:NM_001128147:exon2:c.G189C:p.K63N	RNF1-U
17	29483129	G	T	NF1:NM_000267:exon2:c.G189T:p.K63N,NF1:NM_001042492:exon2:c.G189T:p.K63N,NF1:NM_001128147:exon2:c.G189T:p.K63N	RNF1-U
17	29483137	A	G	NF1:NM_000267:exon2:c.A197G:p.N66S,NF1:NM_001042492:exon2:c.A197G:p.N66S,NF1:NM_001128147:exon2:c.A197G:p.N66S	RNF1-U
17	29483140	A	G	NF1:NM_000267:exon2:c.A200G:p.N67S,NF1:NM_001042492:exon2:c.A200G:p.N67S,NF1:NM_001128147:exon2:c.A200G:p.N67S	RNF1-U
17	29483142	A	G	NF1:NM_000267:exon2:c.A202G:p.M68V,NF1:NM_001042492:exon2:c.A202G:p.M68V,NF1:NM_001128147:exon2:c.A202G:p.M68V	RNF1-U
17	29483143	T	C	NF1:NM_000267:exon2:c.T203C:p.M68T,NF1:NM_001042492:exon2:c.T203C:p.M68T,NF1:NM_001128147:exon2:c.T203C:p.M68T	RNF1-P
17	29483144	G	A	NF1:NM_000267:exon2:c.G204A:p.M68I,NF1:NM_001042492:exon2:c.G204A:p.M68I,NF1:NM_001128147:exon2:c.G204A:p.M68I	RNF1-B
17	29486028	A	G	NF1:NM_000267:exon3:c.A205G:p.R69G,NF1:NM_001042492:exon3:c.A205G:p.R69G,NF1:NM_001128147:exon3:c.A205G:p.R69G	RNF1-U
17	29486029	G	T	NF1:NM_000267:exon3:c.G206T:p.R69I,NF1:NM_001042492:exon3:c.G206T:p.R69I,NF1:NM_001128147:exon3:c.G206T:p.R69I	RNF1-P
17	29486035	T	C	NF1:NM_000267:exon3:c.T212C:p.F71S,NF1:NM_001042492:exon3:c.T212C:p.F71S,NF1:NM_001128147:exon3:c.T212C:p.F71S	RNF1-U
17	29486037	G	A	NF1:NM_000267:exon3:c.G214A:p.G72R,NF1:NM_001042492:exon3:c.G214A:p.G72R,NF1:NM_001128147:exon3:c.G214A:p.G72R	RNF1-P
17	29486038	G	C	NF1:NM_000267:exon3:c.G215C:p.G72A,NF1:NM_001042492:exon3:c.G215C:p.G72A,NF1:NM_001128147:exon3:c.G215C:p.G72A	RNF1-U
17	29486042	A	T	NF1:NM_000267:exon3:c.A219T:p.E73D,NF1:NM_001042492:exon3:c.A219T:p.E73D,NF1:NM_001128147:exon3:c.A219T:p.E73D	RNF1-B
17	29486043	G	C	NF1:NM_000267:exon3:c.G220C:p.A74P,NF1:NM_001042492:exon3:c.G220C:p.A74P,NF1:NM_001128147:exon3:c.G220C:p.A74P	RNF1-B
17	29486043	G	T	NF1:NM_000267:exon3:c.G220T:p.A74S,NF1:NM_001042492:exon3:c.G220T:p.A74S,NF1:NM_001128147:exon3:c.G220T:p.A74S	RNF1-B
17	29486044	C	T	NF1:NM_000267:exon3:c.C221T:p.A74V,NF1:NM_001042492:exon3:c.C221T:p.A74V,NF1:NM_001128147:exon3:c.C221T:p.A74V	RNF1-B
17	29486046	G	A	NF1:NM_000267:exon3:c.G223A:p.A75T,NF1:NM_001042492:exon3:c.G223A:p.A75T,NF1:NM_001128147:exon3:c.G223A:p.A75T	RNF1-B
17	29486047	C	G	NF1:NM_000267:exon3:c.C224G:p.A75G,NF1:NM_001042492:exon3:c.C224G:p.A75G,NF1:NM_001128147:exon3:c.C224G:p.A75G	RNF1-U
17	29486053	A	C	NF1:NM_000267:exon3:c.A230C:p.K77T,NF1:NM_001042492:exon3:c.A230C:p.K77T,NF1:NM_001128147:exon3:c.A230C:p.K77T	RNF1-U
17	29486056	A	G	NF1:NM_000267:exon3:c.A233G:p.N78S,NF1:NM_001042492:exon3:c.A233G:p.N78S,NF1:NM_001128147:exon3:c.A233G:p.N78S	RNF1-U
17	29486057	T	A	NF1:NM_000267:exon3:c.T234A:p.N78K,NF1:NM_001042492:exon3:c.T234A:p.N78K,NF1:NM_001128147:exon3:c.T234A:p.N78K	RNF1-U
17	29486058	T	G	NF1:NM_000267:exon3:c.T235G:p.L79V,NF1:NM_001042492:exon3:c.T235G:p.L79V,NF1:NM_001128147:exon3:c.T235G:p.L79V	RNF1-B
17	29486060	A	T	NF1:NM_000267:exon3:c.A237T:p.L79F,NF1:NM_001042492:exon3:c.A237T:p.L79F,NF1:NM_001128147:exon3:c.A237T:p.L79F	RNF1-B
17	29486062	A	C	NF1:NM_000267:exon3:c.A239C:p.Y80S,NF1:NM_001042492:exon3:c.A239C:p.Y80S,NF1:NM_001128147:exon3:c.A239C:p.Y80S	RNF1-P
17	29486062	A	G	NF1:NM_000267:exon3:c.A239G:p.Y80C,NF1:NM_001042492:exon3:c.A239G:p.Y80C,NF1:NM_001128147:exon3:c.A239G:p.Y80C	RNF1-P
17	29486062	A	T	NF1:NM_000267:exon3:c.A239T:p.Y80F,NF1:NM_001042492:exon3:c.A239T:p.Y80F,NF1:NM_001128147:exon3:c.A239T:p.Y80F	RNF1-B
17	29486064	C	T	NF1:NM_000267:exon3:c.C241T:p.L81F,NF1:NM_001042492:exon3:c.C241T:p.L81F,NF1:NM_001128147:exon3:c.C241T:p.L81F	RNF1-B
17	29486065	T	C	NF1:NM_000267:exon3:c.T242C:p.L81P,NF1:NM_001042492:exon3:c.T242C:p.L81P,NF1:NM_001128147:exon3:c.T242C:p.L81P	RNF1-U
17	29486070	C	A	NF1:NM_000267:exon3:c.C247A:p.Q83K,NF1:NM_001042492:exon3:c.C247A:p.Q83K,NF1:NM_001128147:exon3:c.C247A:p.Q83K	RNF1-U
17	29486071	A	G	NF1:NM_000267:exon3:c.A248G:p.Q83R,NF1:NM_001042492:exon3:c.A248G:p.Q83R,NF1:NM_001128147:exon3:c.A248G:p.Q83R	RNF1-P
17	29486072	G	C	NF1:NM_000267:exon3:c.G249C:p.Q83H,NF1:NM_001042492:exon3:c.G249C:p.Q83H,NF1:NM_001128147:exon3:c.G249C:p.Q83H	RNF1-B
17	29486073	T	G	NF1:NM_000267:exon3:c.T250G:p.L84V,NF1:NM_001042492:exon3:c.T250G:p.L84V,NF1:NM_001128147:exon3:c.T250G:p.L84V	RNF1-B
17	29486075	G	T	NF1:NM_000267:exon3:c.G252T:p.L84F,NF1:NM_001042492:exon3:c.G252T:p.L84F,NF1:NM_001128147:exon3:c.G252T:p.L84F	RNF1-P
17	29486079	A	C	NF1:NM_000267:exon3:c.A256C:p.I86L,NF1:NM_001042492:exon3:c.A256C:p.I86L,NF1:NM_001128147:exon3:c.A256C:p.I86L	RNF1-P
17	29486079	A	G	NF1:NM_000267:exon3:c.A256G:p.I86V,NF1:NM_001042492:exon3:c.A256G:p.I86V,NF1:NM_001128147:exon3:c.A256G:p.I86V	RNF1-U
17	29486081	A	G	NF1:NM_000267:exon3:c.A258G:p.I86M,NF1:NM_001042492:exon3:c.A258G:p.I86M,NF1:NM_001128147:exon3:c.A258G:p.I86M	RNF1-U
17	29486082	T	G	NF1:NM_000267:exon3:c.T259G:p.L87V,NF1:NM_001042492:exon3:c.T259G:p.L87V,NF1:NM_001128147:exon3:c.T259G:p.L87V	RNF1-P
17	29486084	G	C	NF1:NM_000267:exon3:c.G261C:p.L87F,NF1:NM_001042492:exon3:c.G261C:p.L87F,NF1:NM_001128147:exon3:c.G261C:p.L87F	RNF1-P
17	29486085	G	C	NF1:NM_000267:exon3:c.G262C:p.D88H,NF1:NM_001042492:exon3:c.G262C:p.D88H,NF1:NM_001128147:exon3:c.G262C:p.D88H	RNF1-P
17	29486085	G	T	NF1:NM_000267:exon3:c.G262T:p.D88Y,NF1:NM_001042492:exon3:c.G262T:p.D88Y,NF1:NM_001128147:exon3:c.G262T:p.D88Y	RNF1-P
17	29486086	A	G	NF1:NM_000267:exon3:c.A263G:p.D88G,NF1:NM_001042492:exon3:c.A263G:p.D88G,NF1:NM_001128147:exon3:c.A263G:p.D88G	RNF1-P
17	29486088	A	G	NF1:NM_000267:exon3:c.A265G:p.T89A,NF1:NM_001042492:exon3:c.A265G:p.T89A,NF1:NM_001128147:exon3:c.A265G:p.T89A	RNF1-P
17	29486089	C	A	NF1:NM_000267:exon3:c.C266A:p.T89K,NF1:NM_001042492:exon3:c.C266A:p.T89K,NF1:NM_001128147:exon3:c.C266A:p.T89K	RNF1-P
17	29486091	C	A	NF1:NM_000267:exon3:c.C268A:p.L90M,NF1:NM_001042492:exon3:c.C268A:p.L90M,NF1:NM_001128147:exon3:c.C268A:p.L90M	RNF1-P
17	29486097	A	G	NF1:NM_000267:exon3:c.A274G:p.K92E,NF1:NM_001042492:exon3:c.A274G:p.K92E,NF1:NM_001128147:exon3:c.A274G:p.K92E	RNF1-P
17	29486098	A	G	NF1:NM_000267:exon3:c.A275G:p.K92R,NF1:NM_001042492:exon3:c.A275G:p.K92R,NF1:NM_001128147:exon3:c.A275G:p.K92R	RNF1-P
17	29486099	A	T	NF1:NM_000267:exon3:c.A276T:p.K92N,NF1:NM_001042492:exon3:c.A276T:p.K92N,NF1:NM_001128147:exon3:c.A276T:p.K92N	RNF1-P
17	29486104	T	C	NF1:NM_000267:exon3:c.T281C:p.L94P,NF1:NM_001042492:exon3:c.T281C:p.L94P,NF1:NM_001128147:exon3:c.T281C:p.L94P	RNF1-P
17	29486107	C	A	NF1:NM_000267:exon3:c.C284A:p.A95D,NF1:NM_001042492:exon3:c.C284A:p.A95D,NF1:NM_001128147:exon3:c.C284A:p.A95D	RNF1-P
17	29486107	C	G	NF1:NM_000267:exon3:c.C284G:p.A95G,NF1:NM_001042492:exon3:c.C284G:p.A95G,NF1:NM_001128147:exon3:c.C284G:p.A95G	RNF1-P
17	29486107	C	T	NF1:NM_000267:exon3:c.C284T:p.A95V,NF1:NM_001042492:exon3:c.C284T:p.A95V,NF1:NM_001128147:exon3:c.C284T:p.A95V	RNF1-P
17	29486109	G	T	NF1:NM_000267:exon3:c.G286T:p.G96W,NF1:NM_001042492:exon3:c.G286T:p.G96W,NF1:NM_001128147:exon3:c.G286T:p.G96W	RNF1-P
17	29490207	C	A	NF1:NM_000267:exon4:c.C292A:p.P98T,NF1:NM_001042492:exon4:c.C292A:p.P98T,NF1:NM_001128147:exon4:c.C292A:p.P98T	RNF1-P
17	29490208	C	A	NF1:NM_000267:exon4:c.C293A:p.P98Q,NF1:NM_001042492:exon4:c.C293A:p.P98Q,NF1:NM_001128147:exon4:c.C293A:p.P98Q	RNF1-P
17	29490208	C	G	NF1:NM_000267:exon4:c.C293G:p.P98R,NF1:NM_001042492:exon4:c.C293G:p.P98R,NF1:NM_001128147:exon4:c.C293G:p.P98R	RNF1-B
17	29490208	C	T	NF1:NM_000267:exon4:c.C293T:p.P98L,NF1:NM_001042492:exon4:c.C293T:p.P98L,NF1:NM_001128147:exon4:c.C293T:p.P98L	RNF1-P
17	29490210	A	C	NF1:NM_000267:exon4:c.A295C:p.K99Q,NF1:NM_001042492:exon4:c.A295C:p.K99Q,NF1:NM_001128147:exon4:c.A295C:p.K99Q	RNF1-P
17	29490210	A	G	NF1:NM_000267:exon4:c.A295G:p.K99E,NF1:NM_001042492:exon4:c.A295G:p.K99E,NF1:NM_001128147:exon4:c.A295G:p.K99E	RNF1-P
17	29490213	G	A	NF1:NM_000267:exon4:c.G298A:p.D100N,NF1:NM_001042492:exon4:c.G298A:p.D100N,NF1:NM_001128147:exon4:c.G298A:p.D100N	RNF1-P
17	29490217	C	A	NF1:NM_000267:exon4:c.C302A:p.T101K,NF1:NM_001042492:exon4:c.C302A:p.T101K,NF1:NM_001128147:exon4:c.C302A:p.T101K	RNF1-U
17	29490221	G	A	NF1:NM_000267:exon4:c.G306A:p.M102I,NF1:NM_001042492:exon4:c.G306A:p.M102I,NF1:NM_001128147:exon4:c.G306A:p.M102I	RNF1-U
17	29490223	G	C	NF1:NM_000267:exon4:c.G308C:p.R103T,NF1:NM_001042492:exon4:c.G308C:p.R103T,NF1:NM_001128147:exon4:c.G308C:p.R103T	RNF1-P
17	29490224	A	T	NF1:NM_000267:exon4:c.A309T:p.R103S,NF1:NM_001042492:exon4:c.A309T:p.R103S,NF1:NM_001128147:exon4:c.A309T:p.R103S	RNF1-U
17	29490234	A	G	NF1:NM_000267:exon4:c.A319G:p.T107A,NF1:NM_001042492:exon4:c.A319G:p.T107A,NF1:NM_001128147:exon4:c.A319G:p.T107A	RNF1-B
17	29490235	C	G	NF1:NM_000267:exon4:c.C320G:p.T107R,NF1:NM_001042492:exon4:c.C320G:p.T107R,NF1:NM_001128147:exon4:c.C320G:p.T107R	RNF1-P
17	29490235	C	T	NF1:NM_000267:exon4:c.C320T:p.T107M,NF1:NM_001042492:exon4:c.C320T:p.T107M,NF1:NM_001128147:exon4:c.C320T:p.T107M	RNF1-P
17	29490238	T	C	NF1:NM_000267:exon4:c.T323C:p.M108T,NF1:NM_001042492:exon4:c.T323C:p.M108T,NF1:NM_001128147:exon4:c.T323C:p.M108T	RNF1-P
17	29490248	A	C	NF1:NM_000267:exon4:c.A333C:p.K111N,NF1:NM_001042492:exon4:c.A333C:p.K111N,NF1:NM_001128147:exon4:c.A333C:p.K111N	RNF1-P
17	29490249	C	G	NF1:NM_000267:exon4:c.C334G:p.Q112E,NF1:NM_001042492:exon4:c.C334G:p.Q112E,NF1:NM_001128147:exon4:c.C334G:p.Q112E	RNF1-P
17	29490252	T	A	NF1:NM_000267:exon4:c.T337A:p.L113M,NF1:NM_001042492:exon4:c.T337A:p.L113M,NF1:NM_001128147:exon4:c.T337A:p.L113M	RNF1-U
17	29490254	G	C	NF1:NM_000267:exon4:c.G339C:p.L113F,NF1:NM_001042492:exon4:c.G339C:p.L113F,NF1:NM_001128147:exon4:c.G339C:p.L113F	RNF1-P
17	29490256	T	C	NF1:NM_000267:exon4:c.T341C:p.L114P,NF1:NM_001042492:exon4:c.T341C:p.L114P,NF1:NM_001128147:exon4:c.T341C:p.L114P	RNF1-P
17	29490258	C	G	NF1:NM_000267:exon4:c.C343G:p.P115A,NF1:NM_001042492:exon4:c.C343G:p.P115A,NF1:NM_001128147:exon4:c.C343G:p.P115A	RNF1-P
17	29490263	A	C	NF1:NM_000267:exon4:c.A348C:p.E116D,NF1:NM_001042492:exon4:c.A348C:p.E116D,NF1:NM_001128147:exon4:c.A348C:p.E116D	RNF1-P
17	29490263	A	T	NF1:NM_000267:exon4:c.A348T:p.E116D,NF1:NM_001042492:exon4:c.A348T:p.E116D,NF1:NM_001128147:exon4:c.A348T:p.E116D	RNF1-P
17	29490264	A	G	NF1:NM_000267:exon4:c.A349G:p.I117V,NF1:NM_001042492:exon4:c.A349G:p.I117V,NF1:NM_001128147:exon4:c.A349G:p.I117V	RNF1-P
17	29490270	C	A	NF1:NM_000267:exon4:c.C355A:p.H119N,NF1:NM_001042492:exon4:c.C355A:p.H119N,NF1:NM_001128147:exon4:c.C355A:p.H119N	RNF1-P
17	29490270	C	T	NF1:NM_000267:exon4:c.C355T:p.H119Y,NF1:NM_001042492:exon4:c.C355T:p.H119Y,NF1:NM_001128147:exon4:c.C355T:p.H119Y	RNF1-P
17	29490271	A	G	NF1:NM_000267:exon4:c.A356G:p.H119R,NF1:NM_001042492:exon4:c.A356G:p.H119R,NF1:NM_001128147:exon4:c.A356G:p.H119R	RNF1-U
17	29490274	T	C	NF1:NM_000267:exon4:c.T359C:p.F120S,NF1:NM_001042492:exon4:c.T359C:p.F120S,NF1:NM_001128147:exon4:c.T359C:p.F120S	RNF1-P
17	29490275	T	G	NF1:NM_000267:exon4:c.T360G:p.F120L,NF1:NM_001042492:exon4:c.T360G:p.F120L,NF1:NM_001128147:exon4:c.T360G:p.F120L	RNF1-P
17	29490279	C	T	NF1:NM_000267:exon4:c.C364T:p.H122Y,NF1:NM_001042492:exon4:c.C364T:p.H122Y,NF1:NM_001128147:exon4:c.C364T:p.H122Y	RNF1-P
17	29490281	C	G	NF1:NM_000267:exon4:c.C366G:p.H122Q,NF1:NM_001042492:exon4:c.C366G:p.H122Q,NF1:NM_001128147:exon4:c.C366G:p.H122Q	RNF1-B
17	29490283	C	A	NF1:NM_000267:exon4:c.C368A:p.T123N,NF1:NM_001042492:exon4:c.C368A:p.T123N,NF1:NM_001128147:exon4:c.C368A:p.T123N	RNF1-P
17	29490283	C	G	NF1:NM_000267:exon4:c.C368G:p.T123S,NF1:NM_001042492:exon4:c.C368G:p.T123S,NF1:NM_001128147:exon4:c.C368G:p.T123S	RNF1-U
17	29490283	C	T	NF1:NM_000267:exon4:c.C368T:p.T123I,NF1:NM_001042492:exon4:c.C368T:p.T123I,NF1:NM_001128147:exon4:c.C368T:p.T123I	RNF1-P
17	29490285	T	A	NF1:NM_000267:exon4:c.T370A:p.C124S,NF1:NM_001042492:exon4:c.T370A:p.C124S,NF1:NM_001128147:exon4:c.T370A:p.C124S	RNF1-P
17	29490288	C	A	NF1:NM_000267:exon4:c.C373A:p.R125S,NF1:NM_001042492:exon4:c.C373A:p.R125S,NF1:NM_001128147:exon4:c.C373A:p.R125S	RNF1-U
17	29490288	C	G	NF1:NM_000267:exon4:c.C373G:p.R125G,NF1:NM_001042492:exon4:c.C373G:p.R125G,NF1:NM_001128147:exon4:c.C373G:p.R125G	RNF1-U
17	29490288	C	T	NF1:NM_000267:exon4:c.C373T:p.R125C,NF1:NM_001042492:exon4:c.C373T:p.R125C,NF1:NM_001128147:exon4:c.C373T:p.R125C	RNF1-P
17	29490289	G	A	NF1:NM_000267:exon4:c.G374A:p.R125H,NF1:NM_001042492:exon4:c.G374A:p.R125H,NF1:NM_001128147:exon4:c.G374A:p.R125H	RNF1-P
17	29490289	G	C	NF1:NM_000267:exon4:c.G374C:p.R125P,NF1:NM_001042492:exon4:c.G374C:p.R125P,NF1:NM_001128147:exon4:c.G374C:p.R125P	RNF1-P
17	29490289	G	T	NF1:NM_000267:exon4:c.G374T:p.R125L,NF1:NM_001042492:exon4:c.G374T:p.R125L,NF1:NM_001128147:exon4:c.G374T:p.R125L	RNF1-P
17	29490295	G	A	NF1:NM_000267:exon4:c.G380A:p.G127E,NF1:NM_001042492:exon4:c.G380A:p.G127E,NF1:NM_001128147:exon4:c.G380A:p.G127E	RNF1-P
17	29490298	A	G	NF1:NM_000267:exon4:c.A383G:p.N128S,NF1:NM_001042492:exon4:c.A383G:p.N128S,NF1:NM_001128147:exon4:c.A383G:p.N128S	RNF1-U
17	29490301	A	G	NF1:NM_000267:exon4:c.A386G:p.Q129R,NF1:NM_001042492:exon4:c.A386G:p.Q129R,NF1:NM_001128147:exon4:c.A386G:p.Q129R	RNF1-P
17	29490301	A	T	NF1:NM_000267:exon4:c.A386T:p.Q129L,NF1:NM_001042492:exon4:c.A386T:p.Q129L,NF1:NM_001128147:exon4:c.A386T:p.Q129L	RNF1-P
17	29490302	G	C	NF1:NM_000267:exon4:c.G387C:p.Q129H,NF1:NM_001042492:exon4:c.G387C:p.Q129H,NF1:NM_001128147:exon4:c.G387C:p.Q129H	RNF1-U
17	29490303	C	T	NF1:NM_000267:exon4:c.C388T:p.H130Y,NF1:NM_001042492:exon4:c.C388T:p.H130Y,NF1:NM_001128147:exon4:c.C388T:p.H130Y	RNF1-B
17	29490304	A	C	NF1:NM_000267:exon4:c.A389C:p.H130P,NF1:NM_001042492:exon4:c.A389C:p.H130P,NF1:NM_001128147:exon4:c.A389C:p.H130P	RNF1-P
17	29490304	A	G	NF1:NM_000267:exon4:c.A389G:p.H130R,NF1:NM_001042492:exon4:c.A389G:p.H130R,NF1:NM_001128147:exon4:c.A389G:p.H130R	RNF1-P
17	29490304	A	T	NF1:NM_000267:exon4:c.A389T:p.H130L,NF1:NM_001042492:exon4:c.A389T:p.H130L,NF1:NM_001128147:exon4:c.A389T:p.H130L	RNF1-P
17	29490305	T	A	NF1:NM_000267:exon4:c.T390A:p.H130Q,NF1:NM_001042492:exon4:c.T390A:p.H130Q,NF1:NM_001128147:exon4:c.T390A:p.H130Q	RNF1-U
17	29490306	G	A	NF1:NM_000267:exon4:c.G391A:p.A131T,NF1:NM_001042492:exon4:c.G391A:p.A131T,NF1:NM_001128147:exon4:c.G391A:p.A131T	RNF1-P
17	29490307	C	T	NF1:NM_000267:exon4:c.C392T:p.A131V,NF1:NM_001042492:exon4:c.C392T:p.A131V,NF1:NM_001128147:exon4:c.C392T:p.A131V	RNF1-P
17	29490309	G	C	NF1:NM_000267:exon4:c.G394C:p.A132P,NF1:NM_001042492:exon4:c.G394C:p.A132P,NF1:NM_001128147:exon4:c.G394C:p.A132P	RNF1-P
17	29490312	G	A	NF1:NM_000267:exon4:c.G397A:p.E133K,NF1:NM_001042492:exon4:c.G397A:p.E133K,NF1:NM_001128147:exon4:c.G397A:p.E133K	RNF1-U
17	29490318	C	T	NF1:NM_000267:exon4:c.C403T:p.R135W,NF1:NM_001042492:exon4:c.C403T:p.R135W,NF1:NM_001128147:exon4:c.C403T:p.R135W	RNF1-P
17	29490319	G	A	NF1:NM_000267:exon4:c.G404A:p.R135Q,NF1:NM_001042492:exon4:c.G404A:p.R135Q,NF1:NM_001128147:exon4:c.G404A:p.R135Q	RNF1-P
17	29490319	G	T	NF1:NM_000267:exon4:c.G404T:p.R135L,NF1:NM_001042492:exon4:c.G404T:p.R135L,NF1:NM_001128147:exon4:c.G404T:p.R135L	RNF1-P
17	29490325	C	G	NF1:NM_000267:exon4:c.C410G:p.S137C,NF1:NM_001042492:exon4:c.C410G:p.S137C,NF1:NM_001128147:exon4:c.C410G:p.S137C	RNF1-U
17	29490325	C	T	NF1:NM_000267:exon4:c.C410T:p.S137F,NF1:NM_001042492:exon4:c.C410T:p.S137F,NF1:NM_001128147:exon4:c.C410T:p.S137F	RNF1-U
17	29490327	G	A	NF1:NM_000267:exon4:c.G412A:p.A138T,NF1:NM_001042492:exon4:c.G412A:p.A138T,NF1:NM_001128147:exon4:c.G412A:p.A138T	RNF1-P
17	29490328	C	T	NF1:NM_000267:exon4:c.C413T:p.A138V,NF1:NM_001042492:exon4:c.C413T:p.A138V,NF1:NM_001128147:exon4:c.C413T:p.A138V	RNF1-P
17	29490330	T	A	NF1:NM_000267:exon4:c.T415A:p.S139T,NF1:NM_001042492:exon4:c.T415A:p.S139T,NF1:NM_001128147:exon4:c.T415A:p.S139T	RNF1-P
17	29490330	T	C	NF1:NM_000267:exon4:c.T415C:p.S139P,NF1:NM_001042492:exon4:c.T415C:p.S139P,NF1:NM_001128147:exon4:c.T415C:p.S139P	RNF1-P
17	29490330	T	G	NF1:NM_000267:exon4:c.T415G:p.S139A,NF1:NM_001042492:exon4:c.T415G:p.S139A,NF1:NM_001128147:exon4:c.T415G:p.S139A	RNF1-P
17	29490331	C	G	NF1:NM_000267:exon4:c.C416G:p.S139C,NF1:NM_001042492:exon4:c.C416G:p.S139C,NF1:NM_001128147:exon4:c.C416G:p.S139C	RNF1-P
17	29490331	C	T	NF1:NM_000267:exon4:c.C416T:p.S139F,NF1:NM_001042492:exon4:c.C416T:p.S139F,NF1:NM_001128147:exon4:c.C416T:p.S139F	RNF1-U
17	29490333	G	A	NF1:NM_000267:exon4:c.G418A:p.G140R,NF1:NM_001042492:exon4:c.G418A:p.G140R,NF1:NM_001128147:exon4:c.G418A:p.G140R	RNF1-P
17	29490334	G	A	NF1:NM_000267:exon4:c.G419A:p.G140E,NF1:NM_001042492:exon4:c.G419A:p.G140E,NF1:NM_001128147:exon4:c.G419A:p.G140E	RNF1-P
17	29490336	G	A	NF1:NM_000267:exon4:c.G421A:p.V141I,NF1:NM_001042492:exon4:c.G421A:p.V141I,NF1:NM_001128147:exon4:c.G421A:p.V141I	RNF1-P
17	29490342	T	A	NF1:NM_000267:exon4:c.T427A:p.F143I,NF1:NM_001042492:exon4:c.T427A:p.F143I,NF1:NM_001128147:exon4:c.T427A:p.F143I	RNF1-P
17	29490342	T	C	NF1:NM_000267:exon4:c.T427C:p.F143L,NF1:NM_001042492:exon4:c.T427C:p.F143L,NF1:NM_001128147:exon4:c.T427C:p.F143L	RNF1-P
17	29490346	C	T	NF1:NM_000267:exon4:c.C431T:p.S144F,NF1:NM_001042492:exon4:c.C431T:p.S144F,NF1:NM_001128147:exon4:c.C431T:p.S144F	RNF1-P
17	29490348	C	G	NF1:NM_000267:exon4:c.C433G:p.L145V,NF1:NM_001042492:exon4:c.C433G:p.L145V,NF1:NM_001128147:exon4:c.C433G:p.L145V	RNF1-P
17	29490348	C	T	NF1:NM_000267:exon4:c.C433T:p.L145F,NF1:NM_001042492:exon4:c.C433T:p.L145F,NF1:NM_001128147:exon4:c.C433T:p.L145F	RNF1-P
17	29490349	T	A	NF1:NM_000267:exon4:c.T434A:p.L145H,NF1:NM_001042492:exon4:c.T434A:p.L145H,NF1:NM_001128147:exon4:c.T434A:p.L145H	RNF1-P
17	29490351	A	G	NF1:NM_000267:exon4:c.A436G:p.S146G,NF1:NM_001042492:exon4:c.A436G:p.S146G,NF1:NM_001128147:exon4:c.A436G:p.S146G	RNF1-P
17	29490353	C	A	NF1:NM_000267:exon4:c.C438A:p.S146R,NF1:NM_001042492:exon4:c.C438A:p.S146R,NF1:NM_001128147:exon4:c.C438A:p.S146R	RNF1-P
17	29490354	T	C	NF1:NM_000267:exon4:c.T439C:p.C147R,NF1:NM_001042492:exon4:c.T439C:p.C147R,NF1:NM_001128147:exon4:c.T439C:p.C147R	RNF1-P
17	29490360	A	G	NF1:NM_000267:exon4:c.A445G:p.N149D,NF1:NM_001042492:exon4:c.A445G:p.N149D,NF1:NM_001128147:exon4:c.A445G:p.N149D	RNF1-P
17	29490361	A	C	NF1:NM_000267:exon4:c.A446C:p.N149T,NF1:NM_001042492:exon4:c.A446C:p.N149T,NF1:NM_001128147:exon4:c.A446C:p.N149T	RNF1-P
17	29490361	A	G	NF1:NM_000267:exon4:c.A446G:p.N149S,NF1:NM_001042492:exon4:c.A446G:p.N149S,NF1:NM_001128147:exon4:c.A446G:p.N149S	RNF1-P
17	29490363	T	G	NF1:NM_000267:exon4:c.T448G:p.F150V,NF1:NM_001042492:exon4:c.T448G:p.F150V,NF1:NM_001128147:exon4:c.T448G:p.F150V	RNF1-P
17	29490365	C	A	NF1:NM_000267:exon4:c.C450A:p.F150L,NF1:NM_001042492:exon4:c.C450A:p.F150L,NF1:NM_001128147:exon4:c.C450A:p.F150L	RNF1-P
17	29490366	A	C	NF1:NM_000267:exon4:c.A451C:p.N151H,NF1:NM_001042492:exon4:c.A451C:p.N151H,NF1:NM_001128147:exon4:c.A451C:p.N151H	RNF1-P
17	29490366	A	G	NF1:NM_000267:exon4:c.A451G:p.N151D,NF1:NM_001042492:exon4:c.A451G:p.N151D,NF1:NM_001128147:exon4:c.A451G:p.N151D	RNF1-P
17	29490367	A	G	NF1:NM_000267:exon4:c.A452G:p.N151S,NF1:NM_001042492:exon4:c.A452G:p.N151S,NF1:NM_001128147:exon4:c.A452G:p.N151S	RNF1-P
17	29490367	A	T	NF1:NM_000267:exon4:c.A452T:p.N151I,NF1:NM_001042492:exon4:c.A452T:p.N151I,NF1:NM_001128147:exon4:c.A452T:p.N151I	RNF1-P
17	29490369	G	A	NF1:NM_000267:exon4:c.G454A:p.A152T,NF1:NM_001042492:exon4:c.G454A:p.A152T,NF1:NM_001128147:exon4:c.G454A:p.A152T	RNF1-P
17	29490373	T	A	NF1:NM_000267:exon4:c.T458A:p.V153D,NF1:NM_001042492:exon4:c.T458A:p.V153D,NF1:NM_001128147:exon4:c.T458A:p.V153D	RNF1-P
17	29490373	T	C	NF1:NM_000267:exon4:c.T458C:p.V153A,NF1:NM_001042492:exon4:c.T458C:p.V153A,NF1:NM_001128147:exon4:c.T458C:p.V153A	RNF1-P
17	29490375	T	C	NF1:NM_000267:exon4:c.T460C:p.F154L,NF1:NM_001042492:exon4:c.T460C:p.F154L,NF1:NM_001128147:exon4:c.T460C:p.F154L	RNF1-P
17	29490378	A	T	NF1:NM_000267:exon4:c.A463T:p.S155C,NF1:NM_001042492:exon4:c.A463T:p.S155C,NF1:NM_001128147:exon4:c.A463T:p.S155C	RNF1-P
17	29490379	G	A	NF1:NM_000267:exon4:c.G464A:p.S155N,NF1:NM_001042492:exon4:c.G464A:p.S155N,NF1:NM_001128147:exon4:c.G464A:p.S155N	RNF1-P
17	29490381	C	T	NF1:NM_000267:exon4:c.C466T:p.R156C,NF1:NM_001042492:exon4:c.C466T:p.R156C,NF1:NM_001128147:exon4:c.C466T:p.R156C	RNF1-P
17	29490382	G	A	NF1:NM_000267:exon4:c.G467A:p.R156H,NF1:NM_001042492:exon4:c.G467A:p.R156H,NF1:NM_001128147:exon4:c.G467A:p.R156H	RNF1-P
17	29490382	G	C	NF1:NM_000267:exon4:c.G467C:p.R156P,NF1:NM_001042492:exon4:c.G467C:p.R156P,NF1:NM_001128147:exon4:c.G467C:p.R156P	RNF1-P
17	29490382	G	T	NF1:NM_000267:exon4:c.G467T:p.R156L,NF1:NM_001042492:exon4:c.G467T:p.R156L,NF1:NM_001128147:exon4:c.G467T:p.R156L	RNF1-P
17	29490384	A	G	NF1:NM_000267:exon4:c.A469G:p.I157V,NF1:NM_001042492:exon4:c.A469G:p.I157V,NF1:NM_001128147:exon4:c.A469G:p.I157V	RNF1-P
17	29490385	T	A	NF1:NM_000267:exon4:c.T470A:p.I157N,NF1:NM_001042492:exon4:c.T470A:p.I157N,NF1:NM_001128147:exon4:c.T470A:p.I157N	RNF1-P
17	29490390	A	C	NF1:NM_000267:exon4:c.A475C:p.T159P,NF1:NM_001042492:exon4:c.A475C:p.T159P,NF1:NM_001128147:exon4:c.A475C:p.T159P	RNF1-P
17	29490391	C	T	NF1:NM_000267:exon4:c.C476T:p.T159I,NF1:NM_001042492:exon4:c.C476T:p.T159I,NF1:NM_001128147:exon4:c.C476T:p.T159I	RNF1-P
17	29490393	A	G	NF1:NM_000267:exon4:c.A478G:p.R160G,NF1:NM_001042492:exon4:c.A478G:p.R160G,NF1:NM_001128147:exon4:c.A478G:p.R160G	RNF1-P
17	29490393	A	T	NF1:NM_000267:exon4:c.A478T:p.R160W,NF1:NM_001042492:exon4:c.A478T:p.R160W,NF1:NM_001128147:exon4:c.A478T:p.R160W	RNF1-P
17	29496909	G	T	NF1:NM_000267:exon5:c.G480T:p.R160S,NF1:NM_001042492:exon5:c.G480T:p.R160S,NF1:NM_001128147:exon5:c.G480T:p.R160S	RNF1-P
17	29496911	T	C	NF1:NM_000267:exon5:c.T482C:p.L161S,NF1:NM_001042492:exon5:c.T482C:p.L161S,NF1:NM_001128147:exon5:c.T482C:p.L161S	RNF1-P
17	29496913	C	A	NF1:NM_000267:exon5:c.C484A:p.Q162K,NF1:NM_001042492:exon5:c.C484A:p.Q162K,NF1:NM_001128147:exon5:c.C484A:p.Q162K	RNF1-P
17	29496913	C	G	NF1:NM_000267:exon5:c.C484G:p.Q162E,NF1:NM_001042492:exon5:c.C484G:p.Q162E,NF1:NM_001128147:exon5:c.C484G:p.Q162E	RNF1-P
17	29496916	G	A	NF1:NM_000267:exon5:c.G487A:p.E163K,NF1:NM_001042492:exon5:c.G487A:p.E163K,NF1:NM_001128147:exon5:c.G487A:p.E163K	RNF1-P
17	29496917	A	G	NF1:NM_000267:exon5:c.A488G:p.E163G,NF1:NM_001042492:exon5:c.A488G:p.E163G,NF1:NM_001128147:exon5:c.A488G:p.E163G	RNF1-P
17	29496922	A	G	NF1:NM_000267:exon5:c.A493G:p.T165A,NF1:NM_001042492:exon5:c.A493G:p.T165A,NF1:NM_001128147:exon5:c.A493G:p.T165A	RNF1-P
17	29496923	C	G	NF1:NM_000267:exon5:c.C494G:p.T165S,NF1:NM_001042492:exon5:c.C494G:p.T165S,NF1:NM_001128147:exon5:c.C494G:p.T165S	RNF1-P
17	29496923	C	T	NF1:NM_000267:exon5:c.C494T:p.T165I,NF1:NM_001042492:exon5:c.C494T:p.T165I,NF1:NM_001128147:exon5:c.C494T:p.T165I	RNF1-P
17	29496925	G	A	NF1:NM_000267:exon5:c.G496A:p.V166I,NF1:NM_001042492:exon5:c.G496A:p.V166I,NF1:NM_001128147:exon5:c.G496A:p.V166I	RNF1-U
17	29496926	T	C	NF1:NM_000267:exon5:c.T497C:p.V166A,NF1:NM_001042492:exon5:c.T497C:p.V166A,NF1:NM_001128147:exon5:c.T497C:p.V166A	RNF1-U
17	29496928	T	G	NF1:NM_000267:exon5:c.T499G:p.C167G,NF1:NM_001042492:exon5:c.T499G:p.C167G,NF1:NM_001128147:exon5:c.T499G:p.C167G	RNF1-P
17	29496929	G	C	NF1:NM_000267:exon5:c.G500C:p.C167S,NF1:NM_001042492:exon5:c.G500C:p.C167S,NF1:NM_001128147:exon5:c.G500C:p.C167S	RNF1-P
17	29496932	C	T	NF1:NM_000267:exon5:c.C503T:p.S168L,NF1:NM_001042492:exon5:c.C503T:p.S168L,NF1:NM_001128147:exon5:c.C503T:p.S168L	RNF1-P
17	29496936	A	C	NF1:NM_000267:exon5:c.A507C:p.E169D,NF1:NM_001042492:exon5:c.A507C:p.E169D,NF1:NM_001128147:exon5:c.A507C:p.E169D	RNF1-B
17	29496937	G	T	NF1:NM_000267:exon5:c.G508T:p.D170Y,NF1:NM_001042492:exon5:c.G508T:p.D170Y,NF1:NM_001128147:exon5:c.G508T:p.D170Y	RNF1-P
17	29496939	C	A	NF1:NM_000267:exon5:c.C510A:p.D170E,NF1:NM_001042492:exon5:c.C510A:p.D170E,NF1:NM_001128147:exon5:c.C510A:p.D170E	RNF1-B
17	29496939	C	G	NF1:NM_000267:exon5:c.C510G:p.D170E,NF1:NM_001042492:exon5:c.C510G:p.D170E,NF1:NM_001128147:exon5:c.C510G:p.D170E	RNF1-B
17	29496940	A	C	NF1:NM_000267:exon5:c.A511C:p.N171H,NF1:NM_001042492:exon5:c.A511C:p.N171H,NF1:NM_001128147:exon5:c.A511C:p.N171H	RNF1-P
17	29496940	A	G	NF1:NM_000267:exon5:c.A511G:p.N171D,NF1:NM_001042492:exon5:c.A511G:p.N171D,NF1:NM_001128147:exon5:c.A511G:p.N171D	RNF1-P
17	29496941	A	C	NF1:NM_000267:exon5:c.A512C:p.N171T,NF1:NM_001042492:exon5:c.A512C:p.N171T,NF1:NM_001128147:exon5:c.A512C:p.N171T	RNF1-U
17	29496941	A	G	NF1:NM_000267:exon5:c.A512G:p.N171S,NF1:NM_001042492:exon5:c.A512G:p.N171S,NF1:NM_001128147:exon5:c.A512G:p.N171S	RNF1-B
17	29496941	A	T	NF1:NM_000267:exon5:c.A512T:p.N171I,NF1:NM_001042492:exon5:c.A512T:p.N171I,NF1:NM_001128147:exon5:c.A512T:p.N171I	RNF1-P
17	29496943	G	A	NF1:NM_000267:exon5:c.G514A:p.V172I,NF1:NM_001042492:exon5:c.G514A:p.V172I,NF1:NM_001128147:exon5:c.G514A:p.V172I	RNF1-P
17	29496947	A	T	NF1:NM_000267:exon5:c.A518T:p.D173V,NF1:NM_001042492:exon5:c.A518T:p.D173V,NF1:NM_001128147:exon5:c.A518T:p.D173V	RNF1-P
17	29496949	G	A	NF1:NM_000267:exon5:c.G520A:p.V174I,NF1:NM_001042492:exon5:c.G520A:p.V174I,NF1:NM_001128147:exon5:c.G520A:p.V174I	RNF1-P
17	29496949	G	T	NF1:NM_000267:exon5:c.G520T:p.V174F,NF1:NM_001042492:exon5:c.G520T:p.V174F,NF1:NM_001128147:exon5:c.G520T:p.V174F	RNF1-P
17	29496953	A	G	NF1:NM_000267:exon5:c.A524G:p.H175R,NF1:NM_001042492:exon5:c.A524G:p.H175R,NF1:NM_001128147:exon5:c.A524G:p.H175R	RNF1-P
17	29496955	G	T	NF1:NM_000267:exon5:c.G526T:p.D176Y,NF1:NM_001042492:exon5:c.G526T:p.D176Y,NF1:NM_001128147:exon5:c.G526T:p.D176Y	RNF1-P
17	29496956	A	G	NF1:NM_000267:exon5:c.A527G:p.D176G,NF1:NM_001042492:exon5:c.A527G:p.D176G,NF1:NM_001128147:exon5:c.A527G:p.D176G	RNF1-P
17	29496958	A	C	NF1:NM_000267:exon5:c.A529C:p.I177L,NF1:NM_001042492:exon5:c.A529C:p.I177L,NF1:NM_001128147:exon5:c.A529C:p.I177L	RNF1-U
17	29496960	A	G	NF1:NM_000267:exon5:c.A531G:p.I177M,NF1:NM_001042492:exon5:c.A531G:p.I177M,NF1:NM_001128147:exon5:c.A531G:p.I177M	RNF1-U
17	29496966	G	T	NF1:NM_000267:exon5:c.G537T:p.L179F,NF1:NM_001042492:exon5:c.G537T:p.L179F,NF1:NM_001128147:exon5:c.G537T:p.L179F	RNF1-P
17	29496969	A	C	NF1:NM_000267:exon5:c.A540C:p.L180F,NF1:NM_001042492:exon5:c.A540C:p.L180F,NF1:NM_001128147:exon5:c.A540C:p.L180F	RNF1-U
17	29496970	C	G	NF1:NM_000267:exon5:c.C541G:p.Q181E,NF1:NM_001042492:exon5:c.C541G:p.Q181E,NF1:NM_001128147:exon5:c.C541G:p.Q181E	RNF1-P
17	29496971	A	G	NF1:NM_000267:exon5:c.A542G:p.Q181R,NF1:NM_001042492:exon5:c.A542G:p.Q181R,NF1:NM_001128147:exon5:c.A542G:p.Q181R	RNF1-P
17	29496973	T	G	NF1:NM_000267:exon5:c.T544G:p.Y182D,NF1:NM_001042492:exon5:c.T544G:p.Y182D,NF1:NM_001128147:exon5:c.T544G:p.Y182D	RNF1-P
17	29496974	A	G	NF1:NM_000267:exon5:c.A545G:p.Y182C,NF1:NM_001042492:exon5:c.A545G:p.Y182C,NF1:NM_001128147:exon5:c.A545G:p.Y182C	RNF1-P
17	29496974	A	T	NF1:NM_000267:exon5:c.A545T:p.Y182F,NF1:NM_001042492:exon5:c.A545T:p.Y182F,NF1:NM_001128147:exon5:c.A545T:p.Y182F	RNF1-P
17	29496978	C	G	NF1:NM_000267:exon5:c.C549G:p.I183M,NF1:NM_001042492:exon5:c.C549G:p.I183M,NF1:NM_001128147:exon5:c.C549G:p.I183M	RNF1-P
17	29496979	A	C	NF1:NM_000267:exon5:c.A550C:p.N184H,NF1:NM_001042492:exon5:c.A550C:p.N184H,NF1:NM_001128147:exon5:c.A550C:p.N184H	RNF1-P
17	29496980	A	T	NF1:NM_000267:exon5:c.A551T:p.N184I,NF1:NM_001042492:exon5:c.A551T:p.N184I,NF1:NM_001128147:exon5:c.A551T:p.N184I	RNF1-P
17	29496982	G	A	NF1:NM_000267:exon5:c.G553A:p.V185M,NF1:NM_001042492:exon5:c.G553A:p.V185M,NF1:NM_001128147:exon5:c.G553A:p.V185M	RNF1-P
17	29496982	G	T	NF1:NM_000267:exon5:c.G553T:p.V185L,NF1:NM_001042492:exon5:c.G553T:p.V185L,NF1:NM_001128147:exon5:c.G553T:p.V185L	RNF1-U
17	29496988	T	A	NF1:NM_000267:exon5:c.T559A:p.C187S,NF1:NM_001042492:exon5:c.T559A:p.C187S,NF1:NM_001128147:exon5:c.T559A:p.C187S	RNF1-P
17	29496991	G	A	NF1:NM_000267:exon5:c.G562A:p.A188T,NF1:NM_001042492:exon5:c.G562A:p.A188T,NF1:NM_001128147:exon5:c.G562A:p.A188T	RNF1-B
17	29496991	G	C	NF1:NM_000267:exon5:c.G562C:p.A188P,NF1:NM_001042492:exon5:c.G562C:p.A188P,NF1:NM_001128147:exon5:c.G562C:p.A188P	RNF1-B
17	29496992	C	A	NF1:NM_000267:exon5:c.C563A:p.A188E,NF1:NM_001042492:exon5:c.C563A:p.A188E,NF1:NM_001128147:exon5:c.C563A:p.A188E	RNF1-B
17	29496999	A	T	NF1:NM_000267:exon5:c.A570T:p.L190F,NF1:NM_001042492:exon5:c.A570T:p.L190F,NF1:NM_001128147:exon5:c.A570T:p.L190F	RNF1-P
17	29497001	A	C	NF1:NM_000267:exon5:c.A572C:p.K191T,NF1:NM_001042492:exon5:c.A572C:p.K191T,NF1:NM_001128147:exon5:c.A572C:p.K191T	RNF1-P
17	29497013	A	C	NF1:NM_000267:exon5:c.A584C:p.K195T,NF1:NM_001042492:exon5:c.A584C:p.K195T,NF1:NM_001128147:exon5:c.A584C:p.K195T	RNF1-U
17	29497015	G	C	NF1:NM_000267:exon5:c.G586C:p.E196Q,NF1:NM_001042492:exon5:c.G586C:p.E196Q,NF1:NM_001128147:exon5:c.G586C:p.E196Q	RNF1-P
17	29508442	A	G	NF1:NM_000267:exon6:c.A589G:p.T197A,NF1:NM_001042492:exon6:c.A589G:p.T197A,NF1:NM_001128147:exon6:c.A589G:p.T197A	RNF1-U
17	29508443	C	T	NF1:NM_000267:exon6:c.C590T:p.T197I,NF1:NM_001042492:exon6:c.C590T:p.T197I,NF1:NM_001128147:exon6:c.C590T:p.T197I	RNF1-U
17	29508445	G	A	NF1:NM_000267:exon6:c.G592A:p.A198T,NF1:NM_001042492:exon6:c.G592A:p.A198T,NF1:NM_001128147:exon6:c.G592A:p.A198T	RNF1-P
17	29508446	C	A	NF1:NM_000267:exon6:c.C593A:p.A198E,NF1:NM_001042492:exon6:c.C593A:p.A198E,NF1:NM_001128147:exon6:c.C593A:p.A198E	RNF1-P
17	29508446	C	T	NF1:NM_000267:exon6:c.C593T:p.A198V,NF1:NM_001042492:exon6:c.C593T:p.A198V,NF1:NM_001128147:exon6:c.C593T:p.A198V	RNF1-B
17	29508449	T	A	NF1:NM_000267:exon6:c.T596A:p.F199Y,NF1:NM_001042492:exon6:c.T596A:p.F199Y,NF1:NM_001128147:exon6:c.T596A:p.F199Y	RNF1-U
17	29508452	A	C	NF1:NM_000267:exon6:c.A599C:p.K200T,NF1:NM_001042492:exon6:c.A599C:p.K200T,NF1:NM_001128147:exon6:c.A599C:p.K200T	RNF1-P
17	29508452	A	T	NF1:NM_000267:exon6:c.A599T:p.K200I,NF1:NM_001042492:exon6:c.A599T:p.K200I,NF1:NM_001128147:exon6:c.A599T:p.K200I	RNF1-P
17	29508453	A	C	NF1:NM_000267:exon6:c.A600C:p.K200N,NF1:NM_001042492:exon6:c.A600C:p.K200N,NF1:NM_001128147:exon6:c.A600C:p.K200N	RNF1-P
17	29508455	T	G	NF1:NM_000267:exon6:c.T602G:p.F201C,NF1:NM_001042492:exon6:c.T602G:p.F201C,NF1:NM_001128147:exon6:c.T602G:p.F201C	RNF1-P
17	29508457	A	G	NF1:NM_000267:exon6:c.A604G:p.K202E,NF1:NM_001042492:exon6:c.A604G:p.K202E,NF1:NM_001128147:exon6:c.A604G:p.K202E	RNF1-P
17	29508460	G	A	NF1:NM_000267:exon6:c.G607A:p.A203T,NF1:NM_001042492:exon6:c.G607A:p.A203T,NF1:NM_001128147:exon6:c.G607A:p.A203T	RNF1-U
17	29508460	G	T	NF1:NM_000267:exon6:c.G607T:p.A203S,NF1:NM_001042492:exon6:c.G607T:p.A203S,NF1:NM_001128147:exon6:c.G607T:p.A203S	RNF1-U
17	29508461	C	G	NF1:NM_000267:exon6:c.C608G:p.A203G,NF1:NM_001042492:exon6:c.C608G:p.A203G,NF1:NM_001128147:exon6:c.C608G:p.A203G	RNF1-U
17	29508463	C	G	NF1:NM_000267:exon6:c.C610G:p.L204V,NF1:NM_001042492:exon6:c.C610G:p.L204V,NF1:NM_001128147:exon6:c.C610G:p.L204V	RNF1-U
17	29508467	A	G	NF1:NM_000267:exon6:c.A614G:p.K205R,NF1:NM_001042492:exon6:c.A614G:p.K205R,NF1:NM_001128147:exon6:c.A614G:p.K205R	RNF1-P
17	29508469	A	G	NF1:NM_000267:exon6:c.A616G:p.K206E,NF1:NM_001042492:exon6:c.A616G:p.K206E,NF1:NM_001128147:exon6:c.A616G:p.K206E	RNF1-P
17	29508471	G	C	NF1:NM_000267:exon6:c.G618C:p.K206N,NF1:NM_001042492:exon6:c.G618C:p.K206N,NF1:NM_001128147:exon6:c.G618C:p.K206N	RNF1-P
17	29508472	G	A	NF1:NM_000267:exon6:c.G619A:p.V207I,NF1:NM_001042492:exon6:c.G619A:p.V207I,NF1:NM_001128147:exon6:c.G619A:p.V207I	RNF1-U
17	29508472	G	T	NF1:NM_000267:exon6:c.G619T:p.V207F,NF1:NM_001042492:exon6:c.G619T:p.V207F,NF1:NM_001128147:exon6:c.G619T:p.V207F	RNF1-U
17	29508484	G	A	NF1:NM_000267:exon6:c.G631A:p.A211T,NF1:NM_001042492:exon6:c.G631A:p.A211T,NF1:NM_001128147:exon6:c.G631A:p.A211T	RNF1-U
17	29508485	C	T	NF1:NM_000267:exon6:c.C632T:p.A211V,NF1:NM_001042492:exon6:c.C632T:p.A211V,NF1:NM_001128147:exon6:c.C632T:p.A211V	RNF1-U
17	29508487	G	A	NF1:NM_000267:exon6:c.G634A:p.V212I,NF1:NM_001042492:exon6:c.G634A:p.V212I,NF1:NM_001128147:exon6:c.G634A:p.V212I	RNF1-U
17	29508490	A	G	NF1:NM_000267:exon6:c.A637G:p.I213V,NF1:NM_001042492:exon6:c.A637G:p.I213V,NF1:NM_001128147:exon6:c.A637G:p.I213V	RNF1-U
17	29508491	T	C	NF1:NM_000267:exon6:c.T638C:p.I213T,NF1:NM_001042492:exon6:c.T638C:p.I213T,NF1:NM_001128147:exon6:c.T638C:p.I213T	RNF1-P
17	29508493	A	C	NF1:NM_000267:exon6:c.A640C:p.N214H,NF1:NM_001042492:exon6:c.A640C:p.N214H,NF1:NM_001128147:exon6:c.A640C:p.N214H	RNF1-U
17	29508494	A	G	NF1:NM_000267:exon6:c.A641G:p.N214S,NF1:NM_001042492:exon6:c.A641G:p.N214S,NF1:NM_001128147:exon6:c.A641G:p.N214S	RNF1-B
17	29508496	A	T	NF1:NM_000267:exon6:c.A643T:p.S215C,NF1:NM_001042492:exon6:c.A643T:p.S215C,NF1:NM_001128147:exon6:c.A643T:p.S215C	RNF1-P
17	29508497	G	A	NF1:NM_000267:exon6:c.G644A:p.S215N,NF1:NM_001042492:exon6:c.G644A:p.S215N,NF1:NM_001128147:exon6:c.G644A:p.S215N	RNF1-P
17	29508497	G	C	NF1:NM_000267:exon6:c.G644C:p.S215T,NF1:NM_001042492:exon6:c.G644C:p.S215T,NF1:NM_001128147:exon6:c.G644C:p.S215T	RNF1-P
17	29508499	C	G	NF1:NM_000267:exon6:c.C646G:p.L216V,NF1:NM_001042492:exon6:c.C646G:p.L216V,NF1:NM_001128147:exon6:c.C646G:p.L216V	RNF1-U
17	29508506	A	G	NF1:NM_000267:exon6:c.A653G:p.K218R,NF1:NM_001042492:exon6:c.A653G:p.K218R,NF1:NM_001128147:exon6:c.A653G:p.K218R	RNF1-B
17	29508728	G	C	NF1:NM_000267:exon7:c.G655C:p.A219P,NF1:NM_001042492:exon7:c.G655C:p.A219P,NF1:NM_001128147:exon7:c.G655C:p.A219P	RNF1-P
17	29508729	C	G	NF1:NM_000267:exon7:c.C656G:p.A219G,NF1:NM_001042492:exon7:c.C656G:p.A219G,NF1:NM_001128147:exon7:c.C656G:p.A219G	RNF1-P
17	29508729	C	T	NF1:NM_000267:exon7:c.C656T:p.A219V,NF1:NM_001042492:exon7:c.C656T:p.A219V,NF1:NM_001128147:exon7:c.C656T:p.A219V	RNF1-P
17	29508737	A	G	NF1:NM_000267:exon7:c.A664G:p.N222D,NF1:NM_001042492:exon7:c.A664G:p.N222D,NF1:NM_001128147:exon7:c.A664G:p.N222D	RNF1-P
17	29508738	A	C	NF1:NM_000267:exon7:c.A665C:p.N222T,NF1:NM_001042492:exon7:c.A665C:p.N222T,NF1:NM_001128147:exon7:c.A665C:p.N222T	RNF1-P
17	29508742	G	T	NF1:NM_000267:exon7:c.G669T:p.W223C,NF1:NM_001042492:exon7:c.G669T:p.W223C,NF1:NM_001128147:exon7:c.G669T:p.W223C	RNF1-P
17	29508743	G	C	NF1:NM_000267:exon7:c.G670C:p.V224L,NF1:NM_001042492:exon7:c.G670C:p.V224L,NF1:NM_001128147:exon7:c.G670C:p.V224L	RNF1-P
17	29508749	A	G	NF1:NM_000267:exon7:c.A676G:p.N226D,NF1:NM_001042492:exon7:c.A676G:p.N226D,NF1:NM_001128147:exon7:c.A676G:p.N226D	RNF1-U
17	29508750	A	C	NF1:NM_000267:exon7:c.A677C:p.N226T,NF1:NM_001042492:exon7:c.A677C:p.N226T,NF1:NM_001128147:exon7:c.A677C:p.N226T	RNF1-P
17	29508752	T	C	NF1:NM_000267:exon7:c.T679C:p.Y227H,NF1:NM_001042492:exon7:c.T679C:p.Y227H,NF1:NM_001128147:exon7:c.T679C:p.Y227H	RNF1-U
17	29508753	A	G	NF1:NM_000267:exon7:c.A680G:p.Y227C,NF1:NM_001042492:exon7:c.A680G:p.Y227C,NF1:NM_001128147:exon7:c.A680G:p.Y227C	RNF1-P
17	29508753	A	T	NF1:NM_000267:exon7:c.A680T:p.Y227F,NF1:NM_001042492:exon7:c.A680T:p.Y227F,NF1:NM_001128147:exon7:c.A680T:p.Y227F	RNF1-P
17	29508758	G	C	NF1:NM_000267:exon7:c.G685C:p.D229H,NF1:NM_001042492:exon7:c.G685C:p.D229H,NF1:NM_001128147:exon7:c.G685C:p.D229H	RNF1-U
17	29508759	A	G	NF1:NM_000267:exon7:c.A686G:p.D229G,NF1:NM_001042492:exon7:c.A686G:p.D229G,NF1:NM_001128147:exon7:c.A686G:p.D229G	RNF1-P
17	29508759	A	T	NF1:NM_000267:exon7:c.A686T:p.D229V,NF1:NM_001042492:exon7:c.A686T:p.D229V,NF1:NM_001128147:exon7:c.A686T:p.D229V	RNF1-P
17	29508761	G	C	NF1:NM_000267:exon7:c.G688C:p.E230Q,NF1:NM_001042492:exon7:c.G688C:p.E230Q,NF1:NM_001128147:exon7:c.G688C:p.E230Q	RNF1-P
17	29508762	A	G	NF1:NM_000267:exon7:c.A689G:p.E230G,NF1:NM_001042492:exon7:c.A689G:p.E230G,NF1:NM_001128147:exon7:c.A689G:p.E230G	RNF1-P
17	29508763	A	C	NF1:NM_000267:exon7:c.A690C:p.E230D,NF1:NM_001042492:exon7:c.A690C:p.E230D,NF1:NM_001128147:exon7:c.A690C:p.E230D	RNF1-U
17	29508764	T	G	NF1:NM_000267:exon7:c.T691G:p.F231V,NF1:NM_001042492:exon7:c.T691G:p.F231V,NF1:NM_001128147:exon7:c.T691G:p.F231V	RNF1-P
17	29508767	A	G	NF1:NM_000267:exon7:c.A694G:p.T232A,NF1:NM_001042492:exon7:c.A694G:p.T232A,NF1:NM_001128147:exon7:c.A694G:p.T232A	RNF1-P
17	29508767	A	T	NF1:NM_000267:exon7:c.A694T:p.T232S,NF1:NM_001042492:exon7:c.A694T:p.T232S,NF1:NM_001128147:exon7:c.A694T:p.T232S	RNF1-P
17	29508768	C	G	NF1:NM_000267:exon7:c.C695G:p.T232R,NF1:NM_001042492:exon7:c.C695G:p.T232R,NF1:NM_001128147:exon7:c.C695G:p.T232R	RNF1-U
17	29508768	C	T	NF1:NM_000267:exon7:c.C695T:p.T232I,NF1:NM_001042492:exon7:c.C695T:p.T232I,NF1:NM_001128147:exon7:c.C695T:p.T232I	RNF1-P
17	29508770	A	C	NF1:NM_000267:exon7:c.A697C:p.K233Q,NF1:NM_001042492:exon7:c.A697C:p.K233Q,NF1:NM_001128147:exon7:c.A697C:p.K233Q	RNF1-P
17	29508770	A	G	NF1:NM_000267:exon7:c.A697G:p.K233E,NF1:NM_001042492:exon7:c.A697G:p.K233E,NF1:NM_001128147:exon7:c.A697G:p.K233E	RNF1-U
17	29508771	A	G	NF1:NM_000267:exon7:c.A698G:p.K233R,NF1:NM_001042492:exon7:c.A698G:p.K233R,NF1:NM_001128147:exon7:c.A698G:p.K233R	RNF1-U
17	29508772	A	C	NF1:NM_000267:exon7:c.A699C:p.K233N,NF1:NM_001042492:exon7:c.A699C:p.K233N,NF1:NM_001128147:exon7:c.A699C:p.K233N	RNF1-U
17	29508776	T	C	NF1:NM_000267:exon7:c.T703C:p.Y235H,NF1:NM_001042492:exon7:c.T703C:p.Y235H,NF1:NM_001128147:exon7:c.T703C:p.Y235H	RNF1-U
17	29508777	A	G	NF1:NM_000267:exon7:c.A704G:p.Y235C,NF1:NM_001042492:exon7:c.A704G:p.Y235C,NF1:NM_001128147:exon7:c.A704G:p.Y235C	RNF1-P
17	29508779	C	G	NF1:NM_000267:exon7:c.C706G:p.Q236E,NF1:NM_001042492:exon7:c.C706G:p.Q236E,NF1:NM_001128147:exon7:c.C706G:p.Q236E	RNF1-P
17	29508780	A	G	NF1:NM_000267:exon7:c.A707G:p.Q236R,NF1:NM_001042492:exon7:c.A707G:p.Q236R,NF1:NM_001128147:exon7:c.A707G:p.Q236R	RNF1-P
17	29508782	A	G	NF1:NM_000267:exon7:c.A709G:p.I237V,NF1:NM_001042492:exon7:c.A709G:p.I237V,NF1:NM_001128147:exon7:c.A709G:p.I237V	RNF1-B
17	29508784	C	G	NF1:NM_000267:exon7:c.C711G:p.I237M,NF1:NM_001042492:exon7:c.C711G:p.I237M,NF1:NM_001128147:exon7:c.C711G:p.I237M	RNF1-B
17	29508785	C	G	NF1:NM_000267:exon7:c.C712G:p.P238A,NF1:NM_001042492:exon7:c.C712G:p.P238A,NF1:NM_001128147:exon7:c.C712G:p.P238A	RNF1-P
17	29508786	C	T	NF1:NM_000267:exon7:c.C713T:p.P238L,NF1:NM_001042492:exon7:c.C713T:p.P238L,NF1:NM_001128147:exon7:c.C713T:p.P238L	RNF1-P
17	29508794	G	A	NF1:NM_000267:exon7:c.G721A:p.D241N,NF1:NM_001042492:exon7:c.G721A:p.D241N,NF1:NM_001128147:exon7:c.G721A:p.D241N	RNF1-P
17	29508794	G	T	NF1:NM_000267:exon7:c.G721T:p.D241Y,NF1:NM_001042492:exon7:c.G721T:p.D241Y,NF1:NM_001128147:exon7:c.G721T:p.D241Y	RNF1-P
17	29508795	A	C	NF1:NM_000267:exon7:c.A722C:p.D241A,NF1:NM_001042492:exon7:c.A722C:p.D241A,NF1:NM_001128147:exon7:c.A722C:p.D241A	RNF1-P
17	29508796	T	A	NF1:NM_000267:exon7:c.T723A:p.D241E,NF1:NM_001042492:exon7:c.T723A:p.D241E,NF1:NM_001128147:exon7:c.T723A:p.D241E	RNF1-B
17	29508797	A	G	NF1:NM_000267:exon7:c.A724G:p.M242V,NF1:NM_001042492:exon7:c.A724G:p.M242V,NF1:NM_001128147:exon7:c.A724G:p.M242V	RNF1-P
17	29508798	T	C	NF1:NM_000267:exon7:c.T725C:p.M242T,NF1:NM_001042492:exon7:c.T725C:p.M242T,NF1:NM_001128147:exon7:c.T725C:p.M242T	RNF1-P
17	29508798	T	G	NF1:NM_000267:exon7:c.T725G:p.M242R,NF1:NM_001042492:exon7:c.T725G:p.M242R,NF1:NM_001128147:exon7:c.T725G:p.M242R	RNF1-P
17	29508799	G	A	NF1:NM_000267:exon7:c.G726A:p.M242I,NF1:NM_001042492:exon7:c.G726A:p.M242I,NF1:NM_001128147:exon7:c.G726A:p.M242I	RNF1-U
17	29508800	G	A	NF1:NM_000267:exon7:c.G727A:p.A243T,NF1:NM_001042492:exon7:c.G727A:p.A243T,NF1:NM_001128147:exon7:c.G727A:p.A243T	RNF1-P
17	29509526	A	G	NF1:NM_000267:exon8:c.A731G:p.E244G,NF1:NM_001042492:exon8:c.A731G:p.E244G,NF1:NM_001128147:exon8:c.A731G:p.E244G	RNF1-P
17	29509527	A	C	NF1:NM_000267:exon8:c.A732C:p.E244D,NF1:NM_001042492:exon8:c.A732C:p.E244D,NF1:NM_001128147:exon8:c.A732C:p.E244D	RNF1-B
17	29509529	G	A	NF1:NM_000267:exon8:c.G734A:p.C245Y,NF1:NM_001042492:exon8:c.G734A:p.C245Y,NF1:NM_001128147:exon8:c.G734A:p.C245Y	RNF1-P
17	29509529	G	C	NF1:NM_000267:exon8:c.G734C:p.C245S,NF1:NM_001042492:exon8:c.G734C:p.C245S,NF1:NM_001128147:exon8:c.G734C:p.C245S	RNF1-U
17	29509529	G	T	NF1:NM_000267:exon8:c.G734T:p.C245F,NF1:NM_001042492:exon8:c.G734T:p.C245F,NF1:NM_001128147:exon8:c.G734T:p.C245F	RNF1-P
17	29509531	G	T	NF1:NM_000267:exon8:c.G736T:p.A246S,NF1:NM_001042492:exon8:c.G736T:p.A246S,NF1:NM_001128147:exon8:c.G736T:p.A246S	RNF1-P
17	29509535	A	G	NF1:NM_000267:exon8:c.A740G:p.E247G,NF1:NM_001042492:exon8:c.A740G:p.E247G,NF1:NM_001128147:exon8:c.A740G:p.E247G	RNF1-P
17	29509535	A	T	NF1:NM_000267:exon8:c.A740T:p.E247V,NF1:NM_001042492:exon8:c.A740T:p.E247V,NF1:NM_001128147:exon8:c.A740T:p.E247V	RNF1-P
17	29509537	A	G	NF1:NM_000267:exon8:c.A742G:p.K248E,NF1:NM_001042492:exon8:c.A742G:p.K248E,NF1:NM_001128147:exon8:c.A742G:p.K248E	RNF1-P
17	29509539	G	T	NF1:NM_000267:exon8:c.G744T:p.K248N,NF1:NM_001042492:exon8:c.G744T:p.K248N,NF1:NM_001128147:exon8:c.G744T:p.K248N	RNF1-B
17	29509540	C	G	NF1:NM_000267:exon8:c.C745G:p.L249V,NF1:NM_001042492:exon8:c.C745G:p.L249V,NF1:NM_001128147:exon8:c.C745G:p.L249V	RNF1-U
17	29509541	T	G	NF1:NM_000267:exon8:c.T746G:p.L249R,NF1:NM_001042492:exon8:c.T746G:p.L249R,NF1:NM_001128147:exon8:c.T746G:p.L249R	RNF1-P
17	29509544	T	C	NF1:NM_000267:exon8:c.T749C:p.F250S,NF1:NM_001042492:exon8:c.T749C:p.F250S,NF1:NM_001128147:exon8:c.T749C:p.F250S	RNF1-P
17	29509545	T	A	NF1:NM_000267:exon8:c.T750A:p.F250L,NF1:NM_001042492:exon8:c.T750A:p.F250L,NF1:NM_001128147:exon8:c.T750A:p.F250L	RNF1-P
17	29509547	A	G	NF1:NM_000267:exon8:c.A752G:p.D251G,NF1:NM_001042492:exon8:c.A752G:p.D251G,NF1:NM_001128147:exon8:c.A752G:p.D251G	RNF1-P
17	29509548	C	G	NF1:NM_000267:exon8:c.C753G:p.D251E,NF1:NM_001042492:exon8:c.C753G:p.D251E,NF1:NM_001128147:exon8:c.C753G:p.D251E	RNF1-P
17	29509549	T	G	NF1:NM_000267:exon8:c.T754G:p.L252V,NF1:NM_001042492:exon8:c.T754G:p.L252V,NF1:NM_001128147:exon8:c.T754G:p.L252V	RNF1-B
17	29509552	G	A	NF1:NM_000267:exon8:c.G757A:p.V253M,NF1:NM_001042492:exon8:c.G757A:p.V253M,NF1:NM_001128147:exon8:c.G757A:p.V253M	RNF1-P
17	29509552	G	C	NF1:NM_000267:exon8:c.G757C:p.V253L,NF1:NM_001042492:exon8:c.G757C:p.V253L,NF1:NM_001128147:exon8:c.G757C:p.V253L	RNF1-P
17	29509552	G	T	NF1:NM_000267:exon8:c.G757T:p.V253L,NF1:NM_001042492:exon8:c.G757T:p.V253L,NF1:NM_001128147:exon8:c.G757T:p.V253L	RNF1-P
17	29509553	T	A	NF1:NM_000267:exon8:c.T758A:p.V253E,NF1:NM_001042492:exon8:c.T758A:p.V253E,NF1:NM_001128147:exon8:c.T758A:p.V253E	RNF1-P
17	29509556	A	G	NF1:NM_000267:exon8:c.A761G:p.D254G,NF1:NM_001042492:exon8:c.A761G:p.D254G,NF1:NM_001128147:exon8:c.A761G:p.D254G	RNF1-P
17	29509558	G	A	NF1:NM_000267:exon8:c.G763A:p.G255S,NF1:NM_001042492:exon8:c.G763A:p.G255S,NF1:NM_001128147:exon8:c.G763A:p.G255S	RNF1-B
17	29509563	T	G	NF1:NM_000267:exon8:c.T768G:p.F256L,NF1:NM_001042492:exon8:c.T768G:p.F256L,NF1:NM_001128147:exon8:c.T768G:p.F256L	RNF1-P
17	29509564	G	C	NF1:NM_000267:exon8:c.G769C:p.A257P,NF1:NM_001042492:exon8:c.G769C:p.A257P,NF1:NM_001128147:exon8:c.G769C:p.A257P	RNF1-P
17	29509565	C	G	NF1:NM_000267:exon8:c.C770G:p.A257G,NF1:NM_001042492:exon8:c.C770G:p.A257G,NF1:NM_001128147:exon8:c.C770G:p.A257G	RNF1-P
17	29509565	C	T	NF1:NM_000267:exon8:c.C770T:p.A257V,NF1:NM_001042492:exon8:c.C770T:p.A257V,NF1:NM_001128147:exon8:c.C770T:p.A257V	RNF1-P
17	29509571	G	A	NF1:NM_000267:exon8:c.G776A:p.S259N,NF1:NM_001042492:exon8:c.G776A:p.S259N,NF1:NM_001128147:exon8:c.G776A:p.S259N	RNF1-P
17	29509571	G	T	NF1:NM_000267:exon8:c.G776T:p.S259I,NF1:NM_001042492:exon8:c.G776T:p.S259I,NF1:NM_001128147:exon8:c.G776T:p.S259I	RNF1-P
17	29509573	A	G	NF1:NM_000267:exon8:c.A778G:p.T260A,NF1:NM_001042492:exon8:c.A778G:p.T260A,NF1:NM_001128147:exon8:c.A778G:p.T260A	RNF1-U
17	29509574	C	T	NF1:NM_000267:exon8:c.C779T:p.T260I,NF1:NM_001042492:exon8:c.C779T:p.T260I,NF1:NM_001128147:exon8:c.C779T:p.T260I	RNF1-U
17	29509576	A	C	NF1:NM_000267:exon8:c.A781C:p.K261Q,NF1:NM_001042492:exon8:c.A781C:p.K261Q,NF1:NM_001128147:exon8:c.A781C:p.K261Q	RNF1-P
17	29509576	A	G	NF1:NM_000267:exon8:c.A781G:p.K261E,NF1:NM_001042492:exon8:c.A781G:p.K261E,NF1:NM_001128147:exon8:c.A781G:p.K261E	RNF1-P
17	29509577	A	G	NF1:NM_000267:exon8:c.A782G:p.K261R,NF1:NM_001042492:exon8:c.A782G:p.K261R,NF1:NM_001128147:exon8:c.A782G:p.K261R	RNF1-U
17	29509579	C	T	NF1:NM_000267:exon8:c.C784T:p.R262C,NF1:NM_001042492:exon8:c.C784T:p.R262C,NF1:NM_001128147:exon8:c.C784T:p.R262C	RNF1-P
17	29509580	G	A	NF1:NM_000267:exon8:c.G785A:p.R262H,NF1:NM_001042492:exon8:c.G785A:p.R262H,NF1:NM_001128147:exon8:c.G785A:p.R262H	RNF1-P
17	29509580	G	C	NF1:NM_000267:exon8:c.G785C:p.R262P,NF1:NM_001042492:exon8:c.G785C:p.R262P,NF1:NM_001128147:exon8:c.G785C:p.R262P	RNF1-P
17	29509585	G	A	NF1:NM_000267:exon8:c.G790A:p.A264T,NF1:NM_001042492:exon8:c.G790A:p.A264T,NF1:NM_001128147:exon8:c.G790A:p.A264T	RNF1-U
17	29509586	C	T	NF1:NM_000267:exon8:c.C791T:p.A264V,NF1:NM_001042492:exon8:c.C791T:p.A264V,NF1:NM_001128147:exon8:c.C791T:p.A264V	RNF1-P
17	29509589	C	T	NF1:NM_000267:exon8:c.C794T:p.A265V,NF1:NM_001042492:exon8:c.C794T:p.A265V,NF1:NM_001128147:exon8:c.C794T:p.A265V	RNF1-U
17	29509591	G	A	NF1:NM_000267:exon8:c.G796A:p.V266I,NF1:NM_001042492:exon8:c.G796A:p.V266I,NF1:NM_001128147:exon8:c.G796A:p.V266I	RNF1-U
17	29509592	T	G	NF1:NM_000267:exon8:c.T797G:p.V266G,NF1:NM_001042492:exon8:c.T797G:p.V266G,NF1:NM_001128147:exon8:c.T797G:p.V266G	RNF1-P
17	29509598	C	A	NF1:NM_000267:exon8:c.C803A:p.P268Q,NF1:NM_001042492:exon8:c.C803A:p.P268Q,NF1:NM_001128147:exon8:c.C803A:p.P268Q	RNF1-P
17	29509598	C	G	NF1:NM_000267:exon8:c.C803G:p.P268R,NF1:NM_001042492:exon8:c.C803G:p.P268R,NF1:NM_001128147:exon8:c.C803G:p.P268R	RNF1-U
17	29509598	C	T	NF1:NM_000267:exon8:c.C803T:p.P268L,NF1:NM_001042492:exon8:c.C803T:p.P268L,NF1:NM_001128147:exon8:c.C803T:p.P268L	RNF1-P
17	29509603	C	G	NF1:NM_000267:exon8:c.C808G:p.Q270E,NF1:NM_001042492:exon8:c.C808G:p.Q270E,NF1:NM_001128147:exon8:c.C808G:p.Q270E	RNF1-P
17	29509604	A	G	NF1:NM_000267:exon8:c.A809G:p.Q270R,NF1:NM_001042492:exon8:c.A809G:p.Q270R,NF1:NM_001128147:exon8:c.A809G:p.Q270R	RNF1-P
17	29509604	A	T	NF1:NM_000267:exon8:c.A809T:p.Q270L,NF1:NM_001042492:exon8:c.A809T:p.Q270L,NF1:NM_001128147:exon8:c.A809T:p.Q270L	RNF1-P
17	29509607	T	C	NF1:NM_000267:exon8:c.T812C:p.I271T,NF1:NM_001042492:exon8:c.T812C:p.I271T,NF1:NM_001128147:exon8:c.T812C:p.I271T	RNF1-P
17	29509609	A	G	NF1:NM_000267:exon8:c.A814G:p.I272V,NF1:NM_001042492:exon8:c.A814G:p.I272V,NF1:NM_001128147:exon8:c.A814G:p.I272V	RNF1-P
17	29509616	T	A	NF1:NM_000267:exon8:c.T821A:p.L274H,NF1:NM_001042492:exon8:c.T821A:p.L274H,NF1:NM_001128147:exon8:c.T821A:p.L274H	RNF1-P
17	29509616	T	C	NF1:NM_000267:exon8:c.T821C:p.L274P,NF1:NM_001042492:exon8:c.T821C:p.L274P,NF1:NM_001128147:exon8:c.T821C:p.L274P	RNF1-P
17	29509618	A	C	NF1:NM_000267:exon8:c.A823C:p.I275L,NF1:NM_001042492:exon8:c.A823C:p.I275L,NF1:NM_001128147:exon8:c.A823C:p.I275L	RNF1-U
17	29509618	A	G	NF1:NM_000267:exon8:c.A823G:p.I275V,NF1:NM_001042492:exon8:c.A823G:p.I275V,NF1:NM_001128147:exon8:c.A823G:p.I275V	RNF1-B
17	29509618	A	T	NF1:NM_000267:exon8:c.A823T:p.I275F,NF1:NM_001042492:exon8:c.A823T:p.I275F,NF1:NM_001128147:exon8:c.A823T:p.I275F	RNF1-P
17	29509619	T	C	NF1:NM_000267:exon8:c.T824C:p.I275T,NF1:NM_001042492:exon8:c.T824C:p.I275T,NF1:NM_001128147:exon8:c.T824C:p.I275T	RNF1-P
17	29509620	C	G	NF1:NM_000267:exon8:c.C825G:p.I275M,NF1:NM_001042492:exon8:c.C825G:p.I275M,NF1:NM_001128147:exon8:c.C825G:p.I275M	RNF1-B
17	29509622	T	C	NF1:NM_000267:exon8:c.T827C:p.L276S,NF1:NM_001042492:exon8:c.T827C:p.L276S,NF1:NM_001128147:exon8:c.T827C:p.L276S	RNF1-P
17	29509624	T	C	NF1:NM_000267:exon8:c.T829C:p.C277R,NF1:NM_001042492:exon8:c.T829C:p.C277R,NF1:NM_001128147:exon8:c.T829C:p.C277R	RNF1-P
17	29509625	G	A	NF1:NM_000267:exon8:c.G830A:p.C277Y,NF1:NM_001042492:exon8:c.G830A:p.C277Y,NF1:NM_001128147:exon8:c.G830A:p.C277Y	RNF1-P
17	29509630	G	C	NF1:NM_000267:exon8:c.G835C:p.E279Q,NF1:NM_001042492:exon8:c.G835C:p.E279Q,NF1:NM_001128147:exon8:c.G835C:p.E279Q	RNF1-U
17	29509634	T	C	NF1:NM_000267:exon8:c.T839C:p.I280T,NF1:NM_001042492:exon8:c.T839C:p.I280T,NF1:NM_001128147:exon8:c.T839C:p.I280T	RNF1-P
17	29509639	C	A	NF1:NM_000267:exon8:c.C844A:p.Q282K,NF1:NM_001042492:exon8:c.C844A:p.Q282K,NF1:NM_001128147:exon8:c.C844A:p.Q282K	RNF1-B
17	29509640	A	G	NF1:NM_000267:exon8:c.A845G:p.Q282R,NF1:NM_001042492:exon8:c.A845G:p.Q282R,NF1:NM_001128147:exon8:c.A845G:p.Q282R	RNF1-P
17	29509642	G	A	NF1:NM_000267:exon8:c.G847A:p.D283N,NF1:NM_001042492:exon8:c.G847A:p.D283N,NF1:NM_001128147:exon8:c.G847A:p.D283N	RNF1-U
17	29509642	G	C	NF1:NM_000267:exon8:c.G847C:p.D283H,NF1:NM_001042492:exon8:c.G847C:p.D283H,NF1:NM_001128147:exon8:c.G847C:p.D283H	RNF1-U
17	29509643	A	G	NF1:NM_000267:exon8:c.A848G:p.D283G,NF1:NM_001042492:exon8:c.A848G:p.D283G,NF1:NM_001128147:exon8:c.A848G:p.D283G	RNF1-U
17	29509643	A	T	NF1:NM_000267:exon8:c.A848T:p.D283V,NF1:NM_001042492:exon8:c.A848T:p.D283V,NF1:NM_001128147:exon8:c.A848T:p.D283V	RNF1-U
17	29509646	T	C	NF1:NM_000267:exon8:c.T851C:p.I284T,NF1:NM_001042492:exon8:c.T851C:p.I284T,NF1:NM_001128147:exon8:c.T851C:p.I284T	RNF1-P
17	29509647	A	G	NF1:NM_000267:exon8:c.A852G:p.I284M,NF1:NM_001042492:exon8:c.A852G:p.I284M,NF1:NM_001128147:exon8:c.A852G:p.I284M	RNF1-U
17	29509648	T	G	NF1:NM_000267:exon8:c.T853G:p.S285A,NF1:NM_001042492:exon8:c.T853G:p.S285A,NF1:NM_001128147:exon8:c.T853G:p.S285A	RNF1-U
17	29509649	C	T	NF1:NM_000267:exon8:c.C854T:p.S285F,NF1:NM_001042492:exon8:c.C854T:p.S285F,NF1:NM_001128147:exon8:c.C854T:p.S285F	RNF1-U
17	29509656	C	A	NF1:NM_000267:exon8:c.C861A:p.D287E,NF1:NM_001042492:exon8:c.C861A:p.D287E,NF1:NM_001128147:exon8:c.C861A:p.D287E	RNF1-B
17	29509657	G	A	NF1:NM_000267:exon8:c.G862A:p.V288M,NF1:NM_001042492:exon8:c.G862A:p.V288M,NF1:NM_001128147:exon8:c.G862A:p.V288M	RNF1-U
17	29509657	G	C	NF1:NM_000267:exon8:c.G862C:p.V288L,NF1:NM_001042492:exon8:c.G862C:p.V288L,NF1:NM_001128147:exon8:c.G862C:p.V288L	RNF1-B
17	29509660	G	A	NF1:NM_000267:exon8:c.G865A:p.V289I,NF1:NM_001042492:exon8:c.G865A:p.V289I,NF1:NM_001128147:exon8:c.G865A:p.V289I	RNF1-B
17	29509661	T	C	NF1:NM_000267:exon8:c.T866C:p.V289A,NF1:NM_001042492:exon8:c.T866C:p.V289A,NF1:NM_001128147:exon8:c.T866C:p.V289A	RNF1-B
17	29509663	G	A	NF1:NM_000267:exon8:c.G868A:p.D290N,NF1:NM_001042492:exon8:c.G868A:p.D290N,NF1:NM_001128147:exon8:c.G868A:p.D290N	RNF1-U
17	29509666	G	A	NF1:NM_000267:exon8:c.G871A:p.E291K,NF1:NM_001042492:exon8:c.G871A:p.E291K,NF1:NM_001128147:exon8:c.G871A:p.E291K	RNF1-U
17	29509667	A	C	NF1:NM_000267:exon8:c.A872C:p.E291A,NF1:NM_001042492:exon8:c.A872C:p.E291A,NF1:NM_001128147:exon8:c.A872C:p.E291A	RNF1-U
17	29509670	A	C	NF1:NM_000267:exon8:c.A875C:p.N292T,NF1:NM_001042492:exon8:c.A875C:p.N292T,NF1:NM_001128147:exon8:c.A875C:p.N292T	RNF1-B
17	29509670	A	G	NF1:NM_000267:exon8:c.A875G:p.N292S,NF1:NM_001042492:exon8:c.A875G:p.N292S,NF1:NM_001128147:exon8:c.A875G:p.N292S	RNF1-B
17	29509672	A	G	NF1:NM_000267:exon8:c.A877G:p.N293D,NF1:NM_001042492:exon8:c.A877G:p.N293D,NF1:NM_001128147:exon8:c.A877G:p.N293D	RNF1-U
17	29509675	A	G	NF1:NM_000267:exon8:c.A880G:p.M294V,NF1:NM_001042492:exon8:c.A880G:p.M294V,NF1:NM_001128147:exon8:c.A880G:p.M294V	RNF1-B
17	29509680	T	A	NF1:NM_000267:exon8:c.T885A:p.N295K,NF1:NM_001042492:exon8:c.T885A:p.N295K,NF1:NM_001128147:exon8:c.T885A:p.N295K	RNF1-B
17	29509681	A	G	NF1:NM_000267:exon8:c.A886G:p.K296E,NF1:NM_001042492:exon8:c.A886G:p.K296E,NF1:NM_001128147:exon8:c.A886G:p.K296E	RNF1-P
17	29527440	A	C	NF1:NM_000267:exon9:c.A889C:p.K297Q,NF1:NM_001042492:exon9:c.A889C:p.K297Q,NF1:NM_001128147:exon9:c.A889C:p.K297Q	RNF1-P
17	29527441	A	G	NF1:NM_000267:exon9:c.A890G:p.K297R,NF1:NM_001042492:exon9:c.A890G:p.K297R,NF1:NM_001128147:exon9:c.A890G:p.K297R	RNF1-P
17	29527444	T	C	NF1:NM_000267:exon9:c.T893C:p.L298S,NF1:NM_001042492:exon9:c.T893C:p.L298S,NF1:NM_001128147:exon9:c.T893C:p.L298S	RNF1-B
17	29527445	A	C	NF1:NM_000267:exon9:c.A894C:p.L298F,NF1:NM_001042492:exon9:c.A894C:p.L298F,NF1:NM_001128147:exon9:c.A894C:p.L298F	RNF1-B
17	29527445	A	T	NF1:NM_000267:exon9:c.A894T:p.L298F,NF1:NM_001042492:exon9:c.A894T:p.L298F,NF1:NM_001128147:exon9:c.A894T:p.L298F	RNF1-B
17	29527446	T	C	NF1:NM_000267:exon9:c.T895C:p.F299L,NF1:NM_001042492:exon9:c.T895C:p.F299L,NF1:NM_001128147:exon9:c.T895C:p.F299L	RNF1-P
17	29527450	T	C	NF1:NM_000267:exon9:c.T899C:p.L300P,NF1:NM_001042492:exon9:c.T899C:p.L300P,NF1:NM_001128147:exon9:c.T899C:p.L300P	RNF1-P
17	29527452	G	A	NF1:NM_000267:exon9:c.G901A:p.D301N,NF1:NM_001042492:exon9:c.G901A:p.D301N,NF1:NM_001128147:exon9:c.G901A:p.D301N	RNF1-P
17	29527452	G	C	NF1:NM_000267:exon9:c.G901C:p.D301H,NF1:NM_001042492:exon9:c.G901C:p.D301H,NF1:NM_001128147:exon9:c.G901C:p.D301H	RNF1-P
17	29527453	A	T	NF1:NM_000267:exon9:c.A902T:p.D301V,NF1:NM_001042492:exon9:c.A902T:p.D301V,NF1:NM_001128147:exon9:c.A902T:p.D301V	RNF1-P
17	29527454	C	G	NF1:NM_000267:exon9:c.C903G:p.D301E,NF1:NM_001042492:exon9:c.C903G:p.D301E,NF1:NM_001128147:exon9:c.C903G:p.D301E	RNF1-B
17	29527458	C	G	NF1:NM_000267:exon9:c.C907G:p.L303V,NF1:NM_001042492:exon9:c.C907G:p.L303V,NF1:NM_001128147:exon9:c.C907G:p.L303V	RNF1-B
17	29527461	C	G	NF1:NM_000267:exon9:c.C910G:p.R304G,NF1:NM_001042492:exon9:c.C910G:p.R304G,NF1:NM_001128147:exon9:c.C910G:p.R304G	RNF1-P
17	29527462	G	A	NF1:NM_000267:exon9:c.G911A:p.R304Q,NF1:NM_001042492:exon9:c.G911A:p.R304Q,NF1:NM_001128147:exon9:c.G911A:p.R304Q	RNF1-P
17	29527462	G	T	NF1:NM_000267:exon9:c.G911T:p.R304L,NF1:NM_001042492:exon9:c.G911T:p.R304L,NF1:NM_001128147:exon9:c.G911T:p.R304L	RNF1-P
17	29527464	A	G	NF1:NM_000267:exon9:c.A913G:p.K305E,NF1:NM_001042492:exon9:c.A913G:p.K305E,NF1:NM_001128147:exon9:c.A913G:p.K305E	RNF1-P
17	29527468	C	T	NF1:NM_000267:exon9:c.C917T:p.A306V,NF1:NM_001042492:exon9:c.C917T:p.A306V,NF1:NM_001128147:exon9:c.C917T:p.A306V	RNF1-P
17	29527470	C	T	NF1:NM_000267:exon9:c.C919T:p.L307F,NF1:NM_001042492:exon9:c.C919T:p.L307F,NF1:NM_001128147:exon9:c.C919T:p.L307F	RNF1-U
17	29527474	C	G	NF1:NM_000267:exon9:c.C923G:p.A308G,NF1:NM_001042492:exon9:c.C923G:p.A308G,NF1:NM_001128147:exon9:c.C923G:p.A308G	RNF1-U
17	29527474	C	T	NF1:NM_000267:exon9:c.C923T:p.A308V,NF1:NM_001042492:exon9:c.C923T:p.A308V,NF1:NM_001128147:exon9:c.C923T:p.A308V	RNF1-B
17	29527476	G	A	NF1:NM_000267:exon9:c.G925A:p.G309S,NF1:NM_001042492:exon9:c.G925A:p.G309S,NF1:NM_001128147:exon9:c.G925A:p.G309S	RNF1-B
17	29527477	G	A	NF1:NM_000267:exon9:c.G926A:p.G309D,NF1:NM_001042492:exon9:c.G926A:p.G309D,NF1:NM_001128147:exon9:c.G926A:p.G309D	RNF1-P
17	29527477	G	T	NF1:NM_000267:exon9:c.G926T:p.G309V,NF1:NM_001042492:exon9:c.G926T:p.G309V,NF1:NM_001128147:exon9:c.G926T:p.G309V	RNF1-U
17	29527479	C	T	NF1:NM_000267:exon9:c.C928T:p.H310Y,NF1:NM_001042492:exon9:c.C928T:p.H310Y,NF1:NM_001128147:exon9:c.C928T:p.H310Y	RNF1-P
17	29527480	A	G	NF1:NM_000267:exon9:c.A929G:p.H310R,NF1:NM_001042492:exon9:c.A929G:p.H310R,NF1:NM_001128147:exon9:c.A929G:p.H310R	RNF1-P
17	29527481	T	A	NF1:NM_000267:exon9:c.T930A:p.H310Q,NF1:NM_001042492:exon9:c.T930A:p.H310Q,NF1:NM_001128147:exon9:c.T930A:p.H310Q	RNF1-B
17	29527481	T	G	NF1:NM_000267:exon9:c.T930G:p.H310Q,NF1:NM_001042492:exon9:c.T930G:p.H310Q,NF1:NM_001128147:exon9:c.T930G:p.H310Q	RNF1-B
17	29527486	G	A	NF1:NM_000267:exon9:c.G935A:p.G312E,NF1:NM_001042492:exon9:c.G935A:p.G312E,NF1:NM_001128147:exon9:c.G935A:p.G312E	RNF1-P
17	29527486	G	T	NF1:NM_000267:exon9:c.G935T:p.G312V,NF1:NM_001042492:exon9:c.G935T:p.G312V,NF1:NM_001128147:exon9:c.G935T:p.G312V	RNF1-P
17	29527488	A	G	NF1:NM_000267:exon9:c.A937G:p.S313G,NF1:NM_001042492:exon9:c.A937G:p.S313G,NF1:NM_001128147:exon9:c.A937G:p.S313G	RNF1-U
17	29527489	G	C	NF1:NM_000267:exon9:c.G938C:p.S313T,NF1:NM_001042492:exon9:c.G938C:p.S313T,NF1:NM_001128147:exon9:c.G938C:p.S313T	RNF1-B
17	29527489	G	T	NF1:NM_000267:exon9:c.G938T:p.S313I,NF1:NM_001042492:exon9:c.G938T:p.S313I,NF1:NM_001128147:exon9:c.G938T:p.S313I	RNF1-P
17	29527491	A	G	NF1:NM_000267:exon9:c.A940G:p.R314G,NF1:NM_001042492:exon9:c.A940G:p.R314G,NF1:NM_001128147:exon9:c.A940G:p.R314G	RNF1-U
17	29527496	G	C	NF1:NM_000267:exon9:c.G945C:p.Q315H,NF1:NM_001042492:exon9:c.G945C:p.Q315H,NF1:NM_001128147:exon9:c.G945C:p.Q315H	RNF1-B
17	29527501	C	T	NF1:NM_000267:exon9:c.C950T:p.T317I,NF1:NM_001042492:exon9:c.C950T:p.T317I,NF1:NM_001128147:exon9:c.C950T:p.T317I	RNF1-B
17	29527506	A	G	NF1:NM_000267:exon9:c.A955G:p.S319G,NF1:NM_001042492:exon9:c.A955G:p.S319G,NF1:NM_001128147:exon9:c.A955G:p.S319G	RNF1-U
17	29527509	G	C	NF1:NM_000267:exon9:c.G958C:p.A320P,NF1:NM_001042492:exon9:c.G958C:p.A320P,NF1:NM_001128147:exon9:c.G958C:p.A320P	RNF1-P
17	29527512	G	C	NF1:NM_000267:exon9:c.G961C:p.A321P,NF1:NM_001042492:exon9:c.G961C:p.A321P,NF1:NM_001128147:exon9:c.G961C:p.A321P	RNF1-P
17	29527513	C	T	NF1:NM_000267:exon9:c.C962T:p.A321V,NF1:NM_001042492:exon9:c.C962T:p.A321V,NF1:NM_001128147:exon9:c.C962T:p.A321V	RNF1-P
17	29527516	T	C	NF1:NM_000267:exon9:c.T965C:p.I322T,NF1:NM_001042492:exon9:c.T965C:p.I322T,NF1:NM_001128147:exon9:c.T965C:p.I322T	RNF1-P
17	29527518	G	A	NF1:NM_000267:exon9:c.G967A:p.A323T,NF1:NM_001042492:exon9:c.G967A:p.A323T,NF1:NM_001128147:exon9:c.G967A:p.A323T	RNF1-P
17	29527521	T	G	NF1:NM_000267:exon9:c.T970G:p.C324G,NF1:NM_001042492:exon9:c.T970G:p.C324G,NF1:NM_001128147:exon9:c.T970G:p.C324G	RNF1-U
17	29527522	G	T	NF1:NM_000267:exon9:c.G971T:p.C324F,NF1:NM_001042492:exon9:c.G971T:p.C324F,NF1:NM_001128147:exon9:c.G971T:p.C324F	RNF1-P
17	29527525	T	G	NF1:NM_000267:exon9:c.T974G:p.V325G,NF1:NM_001042492:exon9:c.T974G:p.V325G,NF1:NM_001128147:exon9:c.T974G:p.V325G	RNF1-P
17	29527527	A	G	NF1:NM_000267:exon9:c.A976G:p.K326E,NF1:NM_001042492:exon9:c.A976G:p.K326E,NF1:NM_001128147:exon9:c.A976G:p.K326E	RNF1-P
17	29527528	A	G	NF1:NM_000267:exon9:c.A977G:p.K326R,NF1:NM_001042492:exon9:c.A977G:p.K326R,NF1:NM_001128147:exon9:c.A977G:p.K326R	RNF1-P
17	29527531	T	A	NF1:NM_000267:exon9:c.T980A:p.L327Q,NF1:NM_001042492:exon9:c.T980A:p.L327Q,NF1:NM_001128147:exon9:c.T980A:p.L327Q	RNF1-P
17	29527534	G	A	NF1:NM_000267:exon9:c.G983A:p.C328Y,NF1:NM_001042492:exon9:c.G983A:p.C328Y,NF1:NM_001128147:exon9:c.G983A:p.C328Y	RNF1-P
17	29527535	T	G	NF1:NM_000267:exon9:c.T984G:p.C328W,NF1:NM_001042492:exon9:c.T984G:p.C328W,NF1:NM_001128147:exon9:c.T984G:p.C328W	RNF1-P
17	29527537	A	G	NF1:NM_000267:exon9:c.A986G:p.K329R,NF1:NM_001042492:exon9:c.A986G:p.K329R,NF1:NM_001128147:exon9:c.A986G:p.K329R	RNF1-P
17	29527540	C	A	NF1:NM_000267:exon9:c.C989A:p.A330E,NF1:NM_001042492:exon9:c.C989A:p.A330E,NF1:NM_001128147:exon9:c.C989A:p.A330E	RNF1-P
17	29527543	G	A	NF1:NM_000267:exon9:c.G992A:p.S331N,NF1:NM_001042492:exon9:c.G992A:p.S331N,NF1:NM_001128147:exon9:c.G992A:p.S331N	RNF1-P
17	29527543	G	C	NF1:NM_000267:exon9:c.G992C:p.S331T,NF1:NM_001042492:exon9:c.G992C:p.S331T,NF1:NM_001128147:exon9:c.G992C:p.S331T	RNF1-U
17	29527548	T	C	NF1:NM_000267:exon9:c.T997C:p.Y333H,NF1:NM_001042492:exon9:c.T997C:p.Y333H,NF1:NM_001128147:exon9:c.T997C:p.Y333H	RNF1-P
17	29527551	A	C	NF1:NM_000267:exon9:c.A1000C:p.I334L,NF1:NM_001042492:exon9:c.A1000C:p.I334L,NF1:NM_001128147:exon9:c.A1000C:p.I334L	RNF1-P
17	29527553	C	G	NF1:NM_000267:exon9:c.C1002G:p.I334M,NF1:NM_001042492:exon9:c.C1002G:p.I334M,NF1:NM_001128147:exon9:c.C1002G:p.I334M	RNF1-P
17	29527555	A	G	NF1:NM_000267:exon9:c.A1004G:p.N335S,NF1:NM_001042492:exon9:c.A1004G:p.N335S,NF1:NM_001128147:exon9:c.A1004G:p.N335S	RNF1-B
17	29527560	G	A	NF1:NM_000267:exon9:c.G1009A:p.E337K,NF1:NM_001042492:exon9:c.G1009A:p.E337K,NF1:NM_001128147:exon9:c.G1009A:p.E337K	RNF1-B
17	29527569	T	G	NF1:NM_000267:exon9:c.T1018G:p.S340A,NF1:NM_001042492:exon9:c.T1018G:p.S340A,NF1:NM_001128147:exon9:c.T1018G:p.S340A	RNF1-U
17	29527572	G	A	NF1:NM_000267:exon9:c.G1021A:p.V341I,NF1:NM_001042492:exon9:c.G1021A:p.V341I,NF1:NM_001128147:exon9:c.G1021A:p.V341I	RNF1-B
17	29527575	A	G	NF1:NM_000267:exon9:c.A1024G:p.I342V,NF1:NM_001042492:exon9:c.A1024G:p.I342V,NF1:NM_001128147:exon9:c.A1024G:p.I342V	RNF1-U
17	29527575	A	T	NF1:NM_000267:exon9:c.A1024T:p.I342F,NF1:NM_001042492:exon9:c.A1024T:p.I342F,NF1:NM_001128147:exon9:c.A1024T:p.I342F	RNF1-P
17	29527576	T	G	NF1:NM_000267:exon9:c.T1025G:p.I342S,NF1:NM_001042492:exon9:c.T1025G:p.I342S,NF1:NM_001128147:exon9:c.T1025G:p.I342S	RNF1-P
17	29527580	C	A	NF1:NM_000267:exon9:c.C1029A:p.F343L,NF1:NM_001042492:exon9:c.C1029A:p.F343L,NF1:NM_001128147:exon9:c.C1029A:p.F343L	RNF1-B
17	29527580	C	G	NF1:NM_000267:exon9:c.C1029G:p.F343L,NF1:NM_001042492:exon9:c.C1029G:p.F343L,NF1:NM_001128147:exon9:c.C1029G:p.F343L	RNF1-B
17	29527584	C	G	NF1:NM_000267:exon9:c.C1033G:p.L345V,NF1:NM_001042492:exon9:c.C1033G:p.L345V,NF1:NM_001128147:exon9:c.C1033G:p.L345V	RNF1-U
17	29527584	C	T	NF1:NM_000267:exon9:c.C1033T:p.L345F,NF1:NM_001042492:exon9:c.C1033T:p.L345F,NF1:NM_001128147:exon9:c.C1033T:p.L345F	RNF1-U
17	29527587	G	A	NF1:NM_000267:exon9:c.G1036A:p.V346I,NF1:NM_001042492:exon9:c.G1036A:p.V346I,NF1:NM_001128147:exon9:c.G1036A:p.V346I	RNF1-P
17	29527588	T	C	NF1:NM_000267:exon9:c.T1037C:p.V346A,NF1:NM_001042492:exon9:c.T1037C:p.V346A,NF1:NM_001128147:exon9:c.T1037C:p.V346A	RNF1-P
17	29527590	C	G	NF1:NM_000267:exon9:c.C1039G:p.Q347E,NF1:NM_001042492:exon9:c.C1039G:p.Q347E,NF1:NM_001128147:exon9:c.C1039G:p.Q347E	RNF1-U
17	29527591	A	T	NF1:NM_000267:exon9:c.A1040T:p.Q347L,NF1:NM_001042492:exon9:c.A1040T:p.Q347L,NF1:NM_001128147:exon9:c.A1040T:p.Q347L	RNF1-P
17	29527593	T	C	NF1:NM_000267:exon9:c.T1042C:p.S348P,NF1:NM_001042492:exon9:c.T1042C:p.S348P,NF1:NM_001128147:exon9:c.T1042C:p.S348P	RNF1-P
17	29527596	A	G	NF1:NM_000267:exon9:c.A1045G:p.M349V,NF1:NM_001042492:exon9:c.A1045G:p.M349V,NF1:NM_001128147:exon9:c.A1045G:p.M349V	RNF1-U
17	29527599	G	A	NF1:NM_000267:exon9:c.G1048A:p.V350M,NF1:NM_001042492:exon9:c.G1048A:p.V350M,NF1:NM_001128147:exon9:c.G1048A:p.V350M	RNF1-P
17	29527602	G	A	NF1:NM_000267:exon9:c.G1051A:p.V351I,NF1:NM_001042492:exon9:c.G1051A:p.V351I,NF1:NM_001128147:exon9:c.G1051A:p.V351I	RNF1-B
17	29527602	G	T	NF1:NM_000267:exon9:c.G1051T:p.V351F,NF1:NM_001042492:exon9:c.G1051T:p.V351F,NF1:NM_001128147:exon9:c.G1051T:p.V351F	RNF1-U
17	29527603	T	A	NF1:NM_000267:exon9:c.T1052A:p.V351D,NF1:NM_001042492:exon9:c.T1052A:p.V351D,NF1:NM_001128147:exon9:c.T1052A:p.V351D	RNF1-U
17	29527603	T	C	NF1:NM_000267:exon9:c.T1052C:p.V351A,NF1:NM_001042492:exon9:c.T1052C:p.V351A,NF1:NM_001128147:exon9:c.T1052C:p.V351A	RNF1-B
17	29527608	C	G	NF1:NM_000267:exon9:c.C1057G:p.L353V,NF1:NM_001042492:exon9:c.C1057G:p.L353V,NF1:NM_001128147:exon9:c.C1057G:p.L353V	RNF1-P
17	29527608	C	T	NF1:NM_000267:exon9:c.C1057T:p.L353F,NF1:NM_001042492:exon9:c.C1057T:p.L353F,NF1:NM_001128147:exon9:c.C1057T:p.L353F	RNF1-P
17	29527609	T	C	NF1:NM_000267:exon9:c.T1058C:p.L353P,NF1:NM_001042492:exon9:c.T1058C:p.L353P,NF1:NM_001128147:exon9:c.T1058C:p.L353P	RNF1-P
17	29527609	T	G	NF1:NM_000267:exon9:c.T1058G:p.L353R,NF1:NM_001042492:exon9:c.T1058G:p.L353R,NF1:NM_001128147:exon9:c.T1058G:p.L353R	RNF1-P
17	29527612	A	C	NF1:NM_000267:exon9:c.A1061C:p.K354T,NF1:NM_001042492:exon9:c.A1061C:p.K354T,NF1:NM_001128147:exon9:c.A1061C:p.K354T	RNF1-P
17	29528059	T	C	NF1:NM_000267:exon10:c.T1067C:p.L356P,NF1:NM_001042492:exon10:c.T1067C:p.L356P,NF1:NM_001128147:exon10:c.T1067C:p.L356P	RNF1-P
17	29528061	C	A	NF1:NM_000267:exon10:c.C1069A:p.L357I,NF1:NM_001042492:exon10:c.C1069A:p.L357I,NF1:NM_001128147:exon10:c.C1069A:p.L357I	RNF1-U
17	29528061	C	G	NF1:NM_000267:exon10:c.C1069G:p.L357V,NF1:NM_001042492:exon10:c.C1069G:p.L357V,NF1:NM_001128147:exon10:c.C1069G:p.L357V	RNF1-P
17	29528061	C	T	NF1:NM_000267:exon10:c.C1069T:p.L357F,NF1:NM_001042492:exon10:c.C1069T:p.L357F,NF1:NM_001128147:exon10:c.C1069T:p.L357F	RNF1-U
17	29528065	T	A	NF1:NM_000267:exon10:c.T1073A:p.F358Y,NF1:NM_001042492:exon10:c.T1073A:p.F358Y,NF1:NM_001128147:exon10:c.T1073A:p.F358Y	RNF1-U
17	29528065	T	C	NF1:NM_000267:exon10:c.T1073C:p.F358S,NF1:NM_001042492:exon10:c.T1073C:p.F358S,NF1:NM_001128147:exon10:c.T1073C:p.F358S	RNF1-P
17	29528068	A	G	NF1:NM_000267:exon10:c.A1076G:p.N359S,NF1:NM_001042492:exon10:c.A1076G:p.N359S,NF1:NM_001128147:exon10:c.A1076G:p.N359S	RNF1-P
17	29528068	A	T	NF1:NM_000267:exon10:c.A1076T:p.N359I,NF1:NM_001042492:exon10:c.A1076T:p.N359I,NF1:NM_001128147:exon10:c.A1076T:p.N359I	RNF1-P
17	29528069	T	A	NF1:NM_000267:exon10:c.T1077A:p.N359K,NF1:NM_001042492:exon10:c.T1077A:p.N359K,NF1:NM_001128147:exon10:c.T1077A:p.N359K	RNF1-U
17	29528070	C	A	NF1:NM_000267:exon10:c.C1078A:p.P360T,NF1:NM_001042492:exon10:c.C1078A:p.P360T,NF1:NM_001128147:exon10:c.C1078A:p.P360T	RNF1-P
17	29528070	C	T	NF1:NM_000267:exon10:c.C1078T:p.P360S,NF1:NM_001042492:exon10:c.C1078T:p.P360S,NF1:NM_001128147:exon10:c.C1078T:p.P360S	RNF1-P
17	29528073	A	G	NF1:NM_000267:exon10:c.A1081G:p.S361G,NF1:NM_001042492:exon10:c.A1081G:p.S361G,NF1:NM_001128147:exon10:c.A1081G:p.S361G	RNF1-B
17	29528076	A	G	NF1:NM_000267:exon10:c.A1084G:p.K362E,NF1:NM_001042492:exon10:c.A1084G:p.K362E,NF1:NM_001128147:exon10:c.A1084G:p.K362E	RNF1-P
17	29528077	A	G	NF1:NM_000267:exon10:c.A1085G:p.K362R,NF1:NM_001042492:exon10:c.A1085G:p.K362R,NF1:NM_001128147:exon10:c.A1085G:p.K362R	RNF1-P
17	29528085	T	C	NF1:NM_000267:exon10:c.T1093C:p.S365P,NF1:NM_001042492:exon10:c.T1093C:p.S365P,NF1:NM_001128147:exon10:c.T1093C:p.S365P	RNF1-B
17	29528086	C	T	NF1:NM_000267:exon10:c.C1094T:p.S365L,NF1:NM_001042492:exon10:c.C1094T:p.S365L,NF1:NM_001128147:exon10:c.C1094T:p.S365L	RNF1-B
17	29528088	A	G	NF1:NM_000267:exon10:c.A1096G:p.R366G,NF1:NM_001042492:exon10:c.A1096G:p.R366G,NF1:NM_001128147:exon10:c.A1096G:p.R366G	RNF1-U
17	29528091	G	A	NF1:NM_000267:exon10:c.G1099A:p.G367S,NF1:NM_001042492:exon10:c.G1099A:p.G367S,NF1:NM_001128147:exon10:c.G1099A:p.G367S	RNF1-B
17	29528092	G	A	NF1:NM_000267:exon10:c.G1100A:p.G367D,NF1:NM_001042492:exon10:c.G1100A:p.G367D,NF1:NM_001128147:exon10:c.G1100A:p.G367D	RNF1-B
17	29528094	A	T	NF1:NM_000267:exon10:c.A1102T:p.S368C,NF1:NM_001042492:exon10:c.A1102T:p.S368C,NF1:NM_001128147:exon10:c.A1102T:p.S368C	RNF1-B
17	29528095	G	A	NF1:NM_000267:exon10:c.G1103A:p.S368N,NF1:NM_001042492:exon10:c.G1103A:p.S368N,NF1:NM_001128147:exon10:c.G1103A:p.S368N	RNF1-B
17	29528100	C	A	NF1:NM_000267:exon10:c.C1108A:p.P370T,NF1:NM_001042492:exon10:c.C1108A:p.P370T,NF1:NM_001128147:exon10:c.C1108A:p.P370T	RNF1-B
17	29528100	C	T	NF1:NM_000267:exon10:c.C1108T:p.P370S,NF1:NM_001042492:exon10:c.C1108T:p.P370S,NF1:NM_001128147:exon10:c.C1108T:p.P370S	RNF1-B
17	29528104	C	T	NF1:NM_000267:exon10:c.C1112T:p.A371V,NF1:NM_001042492:exon10:c.C1112T:p.A371V,NF1:NM_001128147:exon10:c.C1112T:p.A371V	RNF1-P
17	29528107	A	T	NF1:NM_000267:exon10:c.A1115T:p.D372V,NF1:NM_001042492:exon10:c.A1115T:p.D372V,NF1:NM_001128147:exon10:c.A1115T:p.D372V	RNF1-P
17	29528109	G	A	NF1:NM_000267:exon10:c.G1117A:p.V373M,NF1:NM_001042492:exon10:c.G1117A:p.V373M,NF1:NM_001128147:exon10:c.G1117A:p.V373M	RNF1-B
17	29528110	T	C	NF1:NM_000267:exon10:c.T1118C:p.V373A,NF1:NM_001042492:exon10:c.T1118C:p.V373A,NF1:NM_001128147:exon10:c.T1118C:p.V373A	RNF1-P
17	29528112	G	A	NF1:NM_000267:exon10:c.G1120A:p.D374N,NF1:NM_001042492:exon10:c.G1120A:p.D374N,NF1:NM_001128147:exon10:c.G1120A:p.D374N	RNF1-P
17	29528113	A	T	NF1:NM_000267:exon10:c.A1121T:p.D374V,NF1:NM_001042492:exon10:c.A1121T:p.D374V,NF1:NM_001128147:exon10:c.A1121T:p.D374V	RNF1-P
17	29528115	C	A	NF1:NM_000267:exon10:c.C1123A:p.L375I,NF1:NM_001042492:exon10:c.C1123A:p.L375I,NF1:NM_001128147:exon10:c.C1123A:p.L375I	RNF1-U
17	29528115	C	G	NF1:NM_000267:exon10:c.C1123G:p.L375V,NF1:NM_001042492:exon10:c.C1123G:p.L375V,NF1:NM_001128147:exon10:c.C1123G:p.L375V	RNF1-U
17	29528120	G	A	NF1:NM_000267:exon10:c.G1128A:p.M376I,NF1:NM_001042492:exon10:c.G1128A:p.M376I,NF1:NM_001128147:exon10:c.G1128A:p.M376I	RNF1-P
17	29528120	G	T	NF1:NM_000267:exon10:c.G1128T:p.M376I,NF1:NM_001042492:exon10:c.G1128T:p.M376I,NF1:NM_001128147:exon10:c.G1128T:p.M376I	RNF1-P
17	29528121	A	G	NF1:NM_000267:exon10:c.A1129G:p.I377V,NF1:NM_001042492:exon10:c.A1129G:p.I377V,NF1:NM_001128147:exon10:c.A1129G:p.I377V	RNF1-U
17	29528121	A	T	NF1:NM_000267:exon10:c.A1129T:p.I377F,NF1:NM_001042492:exon10:c.A1129T:p.I377F,NF1:NM_001128147:exon10:c.A1129T:p.I377F	RNF1-P
17	29528122	T	C	NF1:NM_000267:exon10:c.T1130C:p.I377T,NF1:NM_001042492:exon10:c.T1130C:p.I377T,NF1:NM_001128147:exon10:c.T1130C:p.I377T	RNF1-P
17	29528126	C	G	NF1:NM_000267:exon10:c.C1134G:p.D378E,NF1:NM_001042492:exon10:c.C1134G:p.D378E,NF1:NM_001128147:exon10:c.C1134G:p.D378E	RNF1-P
17	29528129	C	G	NF1:NM_000267:exon10:c.C1137G:p.C379W,NF1:NM_001042492:exon10:c.C1137G:p.C379W,NF1:NM_001128147:exon10:c.C1137G:p.C379W	RNF1-P
17	29528130	C	G	NF1:NM_000267:exon10:c.C1138G:p.L380V,NF1:NM_001042492:exon10:c.C1138G:p.L380V,NF1:NM_001128147:exon10:c.C1138G:p.L380V	RNF1-U
17	29528130	C	T	NF1:NM_000267:exon10:c.C1138T:p.L380F,NF1:NM_001042492:exon10:c.C1138T:p.L380F,NF1:NM_001128147:exon10:c.C1138T:p.L380F	RNF1-B
17	29528133	G	A	NF1:NM_000267:exon10:c.G1141A:p.V381I,NF1:NM_001042492:exon10:c.G1141A:p.V381I,NF1:NM_001128147:exon10:c.G1141A:p.V381I	RNF1-P
17	29528133	G	T	NF1:NM_000267:exon10:c.G1141T:p.V381F,NF1:NM_001042492:exon10:c.G1141T:p.V381F,NF1:NM_001128147:exon10:c.G1141T:p.V381F	RNF1-P
17	29528136	T	C	NF1:NM_000267:exon10:c.T1144C:p.S382P,NF1:NM_001042492:exon10:c.T1144C:p.S382P,NF1:NM_001128147:exon10:c.T1144C:p.S382P	RNF1-P
17	29528137	C	T	NF1:NM_000267:exon10:c.C1145T:p.S382F,NF1:NM_001042492:exon10:c.C1145T:p.S382F,NF1:NM_001128147:exon10:c.C1145T:p.S382F	RNF1-P
17	29528139	T	A	NF1:NM_000267:exon10:c.T1147A:p.C383S,NF1:NM_001042492:exon10:c.T1147A:p.C383S,NF1:NM_001128147:exon10:c.T1147A:p.C383S	RNF1-P
17	29528140	G	T	NF1:NM_000267:exon10:c.G1148T:p.C383F,NF1:NM_001042492:exon10:c.G1148T:p.C383F,NF1:NM_001128147:exon10:c.G1148T:p.C383F	RNF1-P
17	29528145	C	A	NF1:NM_000267:exon10:c.C1153A:p.R385S,NF1:NM_001042492:exon10:c.C1153A:p.R385S,NF1:NM_001128147:exon10:c.C1153A:p.R385S	RNF1-P
17	29528145	C	G	NF1:NM_000267:exon10:c.C1153G:p.R385G,NF1:NM_001042492:exon10:c.C1153G:p.R385G,NF1:NM_001128147:exon10:c.C1153G:p.R385G	RNF1-P
17	29528145	C	T	NF1:NM_000267:exon10:c.C1153T:p.R385C,NF1:NM_001042492:exon10:c.C1153T:p.R385C,NF1:NM_001128147:exon10:c.C1153T:p.R385C	RNF1-P
17	29528146	G	A	NF1:NM_000267:exon10:c.G1154A:p.R385H,NF1:NM_001042492:exon10:c.G1154A:p.R385H,NF1:NM_001128147:exon10:c.G1154A:p.R385H	RNF1-P
17	29528146	G	C	NF1:NM_000267:exon10:c.G1154C:p.R385P,NF1:NM_001042492:exon10:c.G1154C:p.R385P,NF1:NM_001128147:exon10:c.G1154C:p.R385P	RNF1-P
17	29528148	A	G	NF1:NM_000267:exon10:c.A1156G:p.I386V,NF1:NM_001042492:exon10:c.A1156G:p.I386V,NF1:NM_001128147:exon10:c.A1156G:p.I386V	RNF1-B
17	29528149	T	C	NF1:NM_000267:exon10:c.T1157C:p.I386T,NF1:NM_001042492:exon10:c.T1157C:p.I386T,NF1:NM_001128147:exon10:c.T1157C:p.I386T	RNF1-P
17	29528152	G	A	NF1:NM_000267:exon10:c.G1160A:p.S387N,NF1:NM_001042492:exon10:c.G1160A:p.S387N,NF1:NM_001128147:exon10:c.G1160A:p.S387N	RNF1-B
17	29528152	G	T	NF1:NM_000267:exon10:c.G1160T:p.S387I,NF1:NM_001042492:exon10:c.G1160T:p.S387I,NF1:NM_001128147:exon10:c.G1160T:p.S387I	RNF1-P
17	29528154	C	T	NF1:NM_000267:exon10:c.C1162T:p.P388S,NF1:NM_001042492:exon10:c.C1162T:p.P388S,NF1:NM_001128147:exon10:c.C1162T:p.P388S	RNF1-P
17	29528164	A	G	NF1:NM_000267:exon10:c.A1172G:p.N391S,NF1:NM_001042492:exon10:c.A1172G:p.N391S,NF1:NM_001128147:exon10:c.A1172G:p.N391S	RNF1-P
17	29528167	A	G	NF1:NM_000267:exon10:c.A1175G:p.Q392R,NF1:NM_001042492:exon10:c.A1175G:p.Q392R,NF1:NM_001128147:exon10:c.A1175G:p.Q392R	RNF1-P
17	29528169	C	T	NF1:NM_000267:exon10:c.C1177T:p.H393Y,NF1:NM_001042492:exon10:c.C1177T:p.H393Y,NF1:NM_001128147:exon10:c.C1177T:p.H393Y	RNF1-U
17	29528170	A	G	NF1:NM_000267:exon10:c.A1178G:p.H393R,NF1:NM_001042492:exon10:c.A1178G:p.H393R,NF1:NM_001128147:exon10:c.A1178G:p.H393R	RNF1-U
17	29528171	C	A	NF1:NM_000267:exon10:c.C1179A:p.H393Q,NF1:NM_001042492:exon10:c.C1179A:p.H393Q,NF1:NM_001128147:exon10:c.C1179A:p.H393Q	RNF1-U
17	29528174	T	A	NF1:NM_000267:exon10:c.T1182A:p.F394L,NF1:NM_001042492:exon10:c.T1182A:p.F394L,NF1:NM_001128147:exon10:c.T1182A:p.F394L	RNF1-B
17	29528174	T	G	NF1:NM_000267:exon10:c.T1182G:p.F394L,NF1:NM_001042492:exon10:c.T1182G:p.F394L,NF1:NM_001128147:exon10:c.T1182G:p.F394L	RNF1-U
17	29528175	A	C	NF1:NM_000267:exon10:c.A1183C:p.K395Q,NF1:NM_001042492:exon10:c.A1183C:p.K395Q,NF1:NM_001128147:exon10:c.A1183C:p.K395Q	RNF1-P
17	29528175	A	G	NF1:NM_000267:exon10:c.A1183G:p.K395E,NF1:NM_001042492:exon10:c.A1183G:p.K395E,NF1:NM_001128147:exon10:c.A1183G:p.K395E	RNF1-U
17	29528429	A	C	NF1:NM_000267:exon11:c.A1186C:p.I396L,NF1:NM_001042492:exon11:c.A1186C:p.I396L,NF1:NM_001128147:exon11:c.A1186C:p.I396L	RNF1-U
17	29528430	T	A	NF1:NM_000267:exon11:c.T1187A:p.I396N,NF1:NM_001042492:exon11:c.T1187A:p.I396N,NF1:NM_001128147:exon11:c.T1187A:p.I396N	RNF1-P
17	29528430	T	G	NF1:NM_000267:exon11:c.T1187G:p.I396S,NF1:NM_001042492:exon11:c.T1187G:p.I396S,NF1:NM_001128147:exon11:c.T1187G:p.I396S	RNF1-P
17	29528431	C	G	NF1:NM_000267:exon11:c.C1188G:p.I396M,NF1:NM_001042492:exon11:c.C1188G:p.I396M,NF1:NM_001128147:exon11:c.C1188G:p.I396M	RNF1-B
17	29528433	G	A	NF1:NM_000267:exon11:c.G1190A:p.C397Y,NF1:NM_001042492:exon11:c.G1190A:p.C397Y,NF1:NM_001128147:exon11:c.G1190A:p.C397Y	RNF1-P
17	29528433	G	C	NF1:NM_000267:exon11:c.G1190C:p.C397S,NF1:NM_001042492:exon11:c.G1190C:p.C397S,NF1:NM_001128147:exon11:c.G1190C:p.C397S	RNF1-P
17	29528433	G	T	NF1:NM_000267:exon11:c.G1190T:p.C397F,NF1:NM_001042492:exon11:c.G1190T:p.C397F,NF1:NM_001128147:exon11:c.G1190T:p.C397F	RNF1-P
17	29528435	C	G	NF1:NM_000267:exon11:c.C1192G:p.L398V,NF1:NM_001042492:exon11:c.C1192G:p.L398V,NF1:NM_001128147:exon11:c.C1192G:p.L398V	RNF1-P
17	29528436	T	A	NF1:NM_000267:exon11:c.T1193A:p.L398Q,NF1:NM_001042492:exon11:c.T1193A:p.L398Q,NF1:NM_001128147:exon11:c.T1193A:p.L398Q	RNF1-P
17	29528441	C	G	NF1:NM_000267:exon11:c.C1198G:p.Q400E,NF1:NM_001042492:exon11:c.C1198G:p.Q400E,NF1:NM_001128147:exon11:c.C1198G:p.Q400E	RNF1-U
17	29528442	A	G	NF1:NM_000267:exon11:c.A1199G:p.Q400R,NF1:NM_001042492:exon11:c.A1199G:p.Q400R,NF1:NM_001128147:exon11:c.A1199G:p.Q400R	RNF1-U
17	29528443	G	C	NF1:NM_000267:exon11:c.G1200C:p.Q400H,NF1:NM_001042492:exon11:c.G1200C:p.Q400H,NF1:NM_001128147:exon11:c.G1200C:p.Q400H	RNF1-U
17	29528447	T	G	NF1:NM_000267:exon11:c.T1204G:p.S402A,NF1:NM_001042492:exon11:c.T1204G:p.S402A,NF1:NM_001128147:exon11:c.T1204G:p.S402A	RNF1-U
17	29528450	C	A	NF1:NM_000267:exon11:c.C1207A:p.P403T,NF1:NM_001042492:exon11:c.C1207A:p.P403T,NF1:NM_001128147:exon11:c.C1207A:p.P403T	RNF1-P
17	29528450	C	T	NF1:NM_000267:exon11:c.C1207T:p.P403S,NF1:NM_001042492:exon11:c.C1207T:p.P403S,NF1:NM_001128147:exon11:c.C1207T:p.P403S	RNF1-P
17	29528451	C	T	NF1:NM_000267:exon11:c.C1208T:p.P403L,NF1:NM_001042492:exon11:c.C1208T:p.P403L,NF1:NM_001128147:exon11:c.C1208T:p.P403L	RNF1-P
17	29528454	C	A	NF1:NM_000267:exon11:c.C1211A:p.S404Y,NF1:NM_001042492:exon11:c.C1211A:p.S404Y,NF1:NM_001128147:exon11:c.C1211A:p.S404Y	RNF1-P
17	29528456	A	G	NF1:NM_000267:exon11:c.A1213G:p.T405A,NF1:NM_001042492:exon11:c.A1213G:p.T405A,NF1:NM_001128147:exon11:c.A1213G:p.T405A	RNF1-U
17	29528456	A	T	NF1:NM_000267:exon11:c.A1213T:p.T405S,NF1:NM_001042492:exon11:c.A1213T:p.T405S,NF1:NM_001128147:exon11:c.A1213T:p.T405S	RNF1-P
17	29528457	C	T	NF1:NM_000267:exon11:c.C1214T:p.T405I,NF1:NM_001042492:exon11:c.C1214T:p.T405I,NF1:NM_001128147:exon11:c.C1214T:p.T405I	RNF1-P
17	29528459	T	C	NF1:NM_000267:exon11:c.T1216C:p.F406L,NF1:NM_001042492:exon11:c.T1216C:p.F406L,NF1:NM_001128147:exon11:c.T1216C:p.F406L	RNF1-P
17	29528465	T	G	NF1:NM_000267:exon11:c.T1222G:p.Y408D,NF1:NM_001042492:exon11:c.T1222G:p.Y408D,NF1:NM_001128147:exon11:c.T1222G:p.Y408D	RNF1-P
17	29528466	A	G	NF1:NM_000267:exon11:c.A1223G:p.Y408C,NF1:NM_001042492:exon11:c.A1223G:p.Y408C,NF1:NM_001128147:exon11:c.A1223G:p.Y408C	RNF1-U
17	29528468	G	A	NF1:NM_000267:exon11:c.G1225A:p.V409M,NF1:NM_001042492:exon11:c.G1225A:p.V409M,NF1:NM_001128147:exon11:c.G1225A:p.V409M	RNF1-P
17	29528469	T	A	NF1:NM_000267:exon11:c.T1226A:p.V409E,NF1:NM_001042492:exon11:c.T1226A:p.V409E,NF1:NM_001128147:exon11:c.T1226A:p.V409E	RNF1-P
17	29528472	T	G	NF1:NM_000267:exon11:c.T1229G:p.L410R,NF1:NM_001042492:exon11:c.T1229G:p.L410R,NF1:NM_001128147:exon11:c.T1229G:p.L410R	RNF1-P
17	29528474	G	A	NF1:NM_000267:exon11:c.G1231A:p.V411I,NF1:NM_001042492:exon11:c.G1231A:p.V411I,NF1:NM_001128147:exon11:c.G1231A:p.V411I	RNF1-P
17	29528474	G	C	NF1:NM_000267:exon11:c.G1231C:p.V411L,NF1:NM_001042492:exon11:c.G1231C:p.V411L,NF1:NM_001128147:exon11:c.G1231C:p.V411L	RNF1-P
17	29528477	A	T	NF1:NM_000267:exon11:c.A1234T:p.N412Y,NF1:NM_001042492:exon11:c.A1234T:p.N412Y,NF1:NM_001128147:exon11:c.A1234T:p.N412Y	RNF1-P
17	29528480	T	A	NF1:NM_000267:exon11:c.T1237A:p.S413T,NF1:NM_001042492:exon11:c.T1237A:p.S413T,NF1:NM_001128147:exon11:c.T1237A:p.S413T	RNF1-P
17	29528481	C	T	NF1:NM_000267:exon11:c.C1238T:p.S413L,NF1:NM_001042492:exon11:c.C1238T:p.S413L,NF1:NM_001128147:exon11:c.C1238T:p.S413L	RNF1-P
17	29528484	T	C	NF1:NM_000267:exon11:c.T1241C:p.L414P,NF1:NM_001042492:exon11:c.T1241C:p.L414P,NF1:NM_001128147:exon11:c.T1241C:p.L414P	RNF1-P
17	29528484	T	G	NF1:NM_000267:exon11:c.T1241G:p.L414R,NF1:NM_001042492:exon11:c.T1241G:p.L414R,NF1:NM_001128147:exon11:c.T1241G:p.L414R	RNF1-P
17	29528486	C	T	NF1:NM_000267:exon11:c.C1243T:p.H415Y,NF1:NM_001042492:exon11:c.C1243T:p.H415Y,NF1:NM_001128147:exon11:c.C1243T:p.H415Y	RNF1-P
17	29528487	A	G	NF1:NM_000267:exon11:c.A1244G:p.H415R,NF1:NM_001042492:exon11:c.A1244G:p.H415R,NF1:NM_001128147:exon11:c.A1244G:p.H415R	RNF1-P
17	29528489	C	G	NF1:NM_000267:exon11:c.C1246G:p.R416G,NF1:NM_001042492:exon11:c.C1246G:p.R416G,NF1:NM_001128147:exon11:c.C1246G:p.R416G	RNF1-P
17	29528490	G	A	NF1:NM_000267:exon11:c.G1247A:p.R416Q,NF1:NM_001042492:exon11:c.G1247A:p.R416Q,NF1:NM_001128147:exon11:c.G1247A:p.R416Q	RNF1-P
17	29528490	G	C	NF1:NM_000267:exon11:c.G1247C:p.R416P,NF1:NM_001042492:exon11:c.G1247C:p.R416P,NF1:NM_001128147:exon11:c.G1247C:p.R416P	RNF1-P
17	29528495	A	G	NF1:NM_000267:exon11:c.A1252G:p.I418V,NF1:NM_001042492:exon11:c.A1252G:p.I418V,NF1:NM_001128147:exon11:c.A1252G:p.I418V	RNF1-P
17	29528501	A	C	NF1:NM_000267:exon11:c.A1258C:p.N420H,NF1:NM_001042492:exon11:c.A1258C:p.N420H,NF1:NM_001128147:exon11:c.A1258C:p.N420H	RNF1-P
17	29528501	A	G	NF1:NM_000267:exon11:c.A1258G:p.N420D,NF1:NM_001042492:exon11:c.A1258G:p.N420D,NF1:NM_001128147:exon11:c.A1258G:p.N420D	RNF1-P
17	29528502	A	G	NF1:NM_000267:exon11:c.A1259G:p.N420S,NF1:NM_001042492:exon11:c.A1259G:p.N420S,NF1:NM_001128147:exon11:c.A1259G:p.N420S	RNF1-U
17	29533258	T	A	NF1:NM_000267:exon12:c.T1261A:p.S421T,NF1:NM_001042492:exon12:c.T1261A:p.S421T,NF1:NM_001128147:exon12:c.T1261A:p.S421T	RNF1-P
17	29533258	T	G	NF1:NM_000267:exon12:c.T1261G:p.S421A,NF1:NM_001042492:exon12:c.T1261G:p.S421A,NF1:NM_001128147:exon12:c.T1261G:p.S421A	RNF1-P
17	29533259	C	T	NF1:NM_000267:exon12:c.C1262T:p.S421F,NF1:NM_001042492:exon12:c.C1262T:p.S421F,NF1:NM_001128147:exon12:c.C1262T:p.S421F	RNF1-P
17	29533261	G	A	NF1:NM_000267:exon12:c.G1264A:p.A422T,NF1:NM_001042492:exon12:c.G1264A:p.A422T,NF1:NM_001128147:exon12:c.G1264A:p.A422T	RNF1-U
17	29533261	G	T	NF1:NM_000267:exon12:c.G1264T:p.A422S,NF1:NM_001042492:exon12:c.G1264T:p.A422S,NF1:NM_001128147:exon12:c.G1264T:p.A422S	RNF1-B
17	29533262	C	T	NF1:NM_000267:exon12:c.C1265T:p.A422V,NF1:NM_001042492:exon12:c.C1265T:p.A422V,NF1:NM_001128147:exon12:c.C1265T:p.A422V	RNF1-B
17	29533265	T	G	NF1:NM_000267:exon12:c.T1268G:p.L423W,NF1:NM_001042492:exon12:c.T1268G:p.L423W,NF1:NM_001128147:exon12:c.T1268G:p.L423W	RNF1-P
17	29533267	G	A	NF1:NM_000267:exon12:c.G1270A:p.D424N,NF1:NM_001042492:exon12:c.G1270A:p.D424N,NF1:NM_001128147:exon12:c.G1270A:p.D424N	RNF1-U
17	29533270	T	C	NF1:NM_000267:exon12:c.T1273C:p.W425R,NF1:NM_001042492:exon12:c.T1273C:p.W425R,NF1:NM_001128147:exon12:c.T1273C:p.W425R	RNF1-P
17	29533271	G	C	NF1:NM_000267:exon12:c.G1274C:p.W425S,NF1:NM_001042492:exon12:c.G1274C:p.W425S,NF1:NM_001128147:exon12:c.G1274C:p.W425S	RNF1-P
17	29533277	C	T	NF1:NM_000267:exon12:c.C1280T:p.P427L,NF1:NM_001042492:exon12:c.C1280T:p.P427L,NF1:NM_001128147:exon12:c.C1280T:p.P427L	RNF1-P
17	29533279	A	G	NF1:NM_000267:exon12:c.A1282G:p.K428E,NF1:NM_001042492:exon12:c.A1282G:p.K428E,NF1:NM_001128147:exon12:c.A1282G:p.K428E	RNF1-P
17	29533283	T	C	NF1:NM_000267:exon12:c.T1286C:p.I429T,NF1:NM_001042492:exon12:c.T1286C:p.I429T,NF1:NM_001128147:exon12:c.T1286C:p.I429T	RNF1-P
17	29533286	A	T	NF1:NM_000267:exon12:c.A1289T:p.D430V,NF1:NM_001042492:exon12:c.A1289T:p.D430V,NF1:NM_001128147:exon12:c.A1289T:p.D430V	RNF1-P
17	29533288	G	A	NF1:NM_000267:exon12:c.G1291A:p.A431T,NF1:NM_001042492:exon12:c.G1291A:p.A431T,NF1:NM_001128147:exon12:c.G1291A:p.A431T	RNF1-U
17	29533288	G	T	NF1:NM_000267:exon12:c.G1291T:p.A431S,NF1:NM_001042492:exon12:c.G1291T:p.A431S,NF1:NM_001128147:exon12:c.G1291T:p.A431S	RNF1-B
17	29533292	T	C	NF1:NM_000267:exon12:c.T1295C:p.V432A,NF1:NM_001042492:exon12:c.T1295C:p.V432A,NF1:NM_001128147:exon12:c.T1295C:p.V432A	RNF1-P
17	29533295	A	T	NF1:NM_000267:exon12:c.A1298T:p.Y433F,NF1:NM_001042492:exon12:c.A1298T:p.Y433F,NF1:NM_001128147:exon12:c.A1298T:p.Y433F	RNF1-P
17	29533300	C	T	NF1:NM_000267:exon12:c.C1303T:p.H435Y,NF1:NM_001042492:exon12:c.C1303T:p.H435Y,NF1:NM_001128147:exon12:c.C1303T:p.H435Y	RNF1-B
17	29533301	A	G	NF1:NM_000267:exon12:c.A1304G:p.H435R,NF1:NM_001042492:exon12:c.A1304G:p.H435R,NF1:NM_001128147:exon12:c.A1304G:p.H435R	RNF1-P
17	29533302	C	A	NF1:NM_000267:exon12:c.C1305A:p.H435Q,NF1:NM_001042492:exon12:c.C1305A:p.H435Q,NF1:NM_001128147:exon12:c.C1305A:p.H435Q	RNF1-U
17	29533304	C	T	NF1:NM_000267:exon12:c.C1307T:p.S436L,NF1:NM_001042492:exon12:c.C1307T:p.S436L,NF1:NM_001128147:exon12:c.C1307T:p.S436L	RNF1-P
17	29533306	G	T	NF1:NM_000267:exon12:c.G1309T:p.V437F,NF1:NM_001042492:exon12:c.G1309T:p.V437F,NF1:NM_001128147:exon12:c.G1309T:p.V437F	RNF1-U
17	29533307	T	A	NF1:NM_000267:exon12:c.T1310A:p.V437D,NF1:NM_001042492:exon12:c.T1310A:p.V437D,NF1:NM_001128147:exon12:c.T1310A:p.V437D	RNF1-P
17	29533307	T	C	NF1:NM_000267:exon12:c.T1310C:p.V437A,NF1:NM_001042492:exon12:c.T1310C:p.V437A,NF1:NM_001128147:exon12:c.T1310C:p.V437A	RNF1-U
17	29533312	C	T	NF1:NM_000267:exon12:c.C1315T:p.L439F,NF1:NM_001042492:exon12:c.C1315T:p.L439F,NF1:NM_001128147:exon12:c.C1315T:p.L439F	RNF1-P
17	29533313	T	G	NF1:NM_000267:exon12:c.T1316G:p.L439R,NF1:NM_001042492:exon12:c.T1316G:p.L439R,NF1:NM_001128147:exon12:c.T1316G:p.L439R	RNF1-P
17	29533316	G	A	NF1:NM_000267:exon12:c.G1319A:p.R440Q,NF1:NM_001042492:exon12:c.G1319A:p.R440Q,NF1:NM_001128147:exon12:c.G1319A:p.R440Q	RNF1-P
17	29533316	G	C	NF1:NM_000267:exon12:c.G1319C:p.R440P,NF1:NM_001042492:exon12:c.G1319C:p.R440P,NF1:NM_001128147:exon12:c.G1319C:p.R440P	RNF1-P
17	29533318	A	G	NF1:NM_000267:exon12:c.A1321G:p.N441D,NF1:NM_001042492:exon12:c.A1321G:p.N441D,NF1:NM_001128147:exon12:c.A1321G:p.N441D	RNF1-B
17	29533319	A	G	NF1:NM_000267:exon12:c.A1322G:p.N441S,NF1:NM_001042492:exon12:c.A1322G:p.N441S,NF1:NM_001128147:exon12:c.A1322G:p.N441S	RNF1-B
17	29533321	A	G	NF1:NM_000267:exon12:c.A1324G:p.M442V,NF1:NM_001042492:exon12:c.A1324G:p.M442V,NF1:NM_001128147:exon12:c.A1324G:p.M442V	RNF1-P
17	29533322	T	C	NF1:NM_000267:exon12:c.T1325C:p.M442T,NF1:NM_001042492:exon12:c.T1325C:p.M442T,NF1:NM_001128147:exon12:c.T1325C:p.M442T	RNF1-P
17	29533323	G	A	NF1:NM_000267:exon12:c.G1326A:p.M442I,NF1:NM_001042492:exon12:c.G1326A:p.M442I,NF1:NM_001128147:exon12:c.G1326A:p.M442I	RNF1-P
17	29533327	G	A	NF1:NM_000267:exon12:c.G1330A:p.G444S,NF1:NM_001042492:exon12:c.G1330A:p.G444S,NF1:NM_001128147:exon12:c.G1330A:p.G444S	RNF1-B
17	29533327	G	C	NF1:NM_000267:exon12:c.G1330C:p.G444R,NF1:NM_001042492:exon12:c.G1330C:p.G444R,NF1:NM_001128147:exon12:c.G1330C:p.G444R	RNF1-B
17	29533328	G	A	NF1:NM_000267:exon12:c.G1331A:p.G444D,NF1:NM_001042492:exon12:c.G1331A:p.G444D,NF1:NM_001128147:exon12:c.G1331A:p.G444D	RNF1-P
17	29533328	G	C	NF1:NM_000267:exon12:c.G1331C:p.G444A,NF1:NM_001042492:exon12:c.G1331C:p.G444A,NF1:NM_001128147:exon12:c.G1331C:p.G444A	RNF1-U
17	29533333	A	G	NF1:NM_000267:exon12:c.A1336G:p.T446A,NF1:NM_001042492:exon12:c.A1336G:p.T446A,NF1:NM_001128147:exon12:c.A1336G:p.T446A	RNF1-P
17	29533334	C	T	NF1:NM_000267:exon12:c.C1337T:p.T446I,NF1:NM_001042492:exon12:c.C1337T:p.T446I,NF1:NM_001128147:exon12:c.C1337T:p.T446I	RNF1-U
17	29533336	C	G	NF1:NM_000267:exon12:c.C1339G:p.L447V,NF1:NM_001042492:exon12:c.C1339G:p.L447V,NF1:NM_001128147:exon12:c.C1339G:p.L447V	RNF1-P
17	29533336	C	T	NF1:NM_000267:exon12:c.C1339T:p.L447F,NF1:NM_001042492:exon12:c.C1339T:p.L447F,NF1:NM_001128147:exon12:c.C1339T:p.L447F	RNF1-P
17	29533339	C	A	NF1:NM_000267:exon12:c.C1342A:p.H448N,NF1:NM_001042492:exon12:c.C1342A:p.H448N,NF1:NM_001128147:exon12:c.C1342A:p.H448N	RNF1-B
17	29533339	C	T	NF1:NM_000267:exon12:c.C1342T:p.H448Y,NF1:NM_001042492:exon12:c.C1342T:p.H448Y,NF1:NM_001128147:exon12:c.C1342T:p.H448Y	RNF1-U
17	29533340	A	G	NF1:NM_000267:exon12:c.A1343G:p.H448R,NF1:NM_001042492:exon12:c.A1343G:p.H448R,NF1:NM_001128147:exon12:c.A1343G:p.H448R	RNF1-U
17	29533344	A	C	NF1:NM_000267:exon12:c.A1347C:p.K449N,NF1:NM_001042492:exon12:c.A1347C:p.K449N,NF1:NM_001128147:exon12:c.A1347C:p.K449N	RNF1-P
17	29533345	G	A	NF1:NM_000267:exon12:c.G1348A:p.A450T,NF1:NM_001042492:exon12:c.G1348A:p.A450T,NF1:NM_001128147:exon12:c.G1348A:p.A450T	RNF1-U
17	29533348	G	A	NF1:NM_000267:exon12:c.G1351A:p.V451M,NF1:NM_001042492:exon12:c.G1351A:p.V451M,NF1:NM_001128147:exon12:c.G1351A:p.V451M	RNF1-B
17	29533349	T	C	NF1:NM_000267:exon12:c.T1352C:p.V451A,NF1:NM_001042492:exon12:c.T1352C:p.V451A,NF1:NM_001128147:exon12:c.T1352C:p.V451A	RNF1-P
17	29533349	T	G	NF1:NM_000267:exon12:c.T1352G:p.V451G,NF1:NM_001042492:exon12:c.T1352G:p.V451G,NF1:NM_001128147:exon12:c.T1352G:p.V451G	RNF1-U
17	29533352	A	T	NF1:NM_000267:exon12:c.A1355T:p.Q452L,NF1:NM_001042492:exon12:c.A1355T:p.Q452L,NF1:NM_001128147:exon12:c.A1355T:p.Q452L	RNF1-P
17	29533353	A	C	NF1:NM_000267:exon12:c.A1356C:p.Q452H,NF1:NM_001042492:exon12:c.A1356C:p.Q452H,NF1:NM_001128147:exon12:c.A1356C:p.Q452H	RNF1-P
17	29533354	G	A	NF1:NM_000267:exon12:c.G1357A:p.G453S,NF1:NM_001042492:exon12:c.G1357A:p.G453S,NF1:NM_001128147:exon12:c.G1357A:p.G453S	RNF1-P
17	29533355	G	A	NF1:NM_000267:exon12:c.G1358A:p.G453D,NF1:NM_001042492:exon12:c.G1358A:p.G453D,NF1:NM_001128147:exon12:c.G1358A:p.G453D	RNF1-P
17	29533355	G	C	NF1:NM_000267:exon12:c.G1358C:p.G453A,NF1:NM_001042492:exon12:c.G1358C:p.G453A,NF1:NM_001128147:exon12:c.G1358C:p.G453A	RNF1-P
17	29533355	G	T	NF1:NM_000267:exon12:c.G1358T:p.G453V,NF1:NM_001042492:exon12:c.G1358T:p.G453V,NF1:NM_001128147:exon12:c.G1358T:p.G453V	RNF1-P
17	29533358	G	A	NF1:NM_000267:exon12:c.G1361A:p.C454Y,NF1:NM_001042492:exon12:c.G1361A:p.C454Y,NF1:NM_001128147:exon12:c.G1361A:p.C454Y	RNF1-B
17	29533361	G	A	NF1:NM_000267:exon12:c.G1364A:p.G455E,NF1:NM_001042492:exon12:c.G1364A:p.G455E,NF1:NM_001128147:exon12:c.G1364A:p.G455E	RNF1-U
17	29533361	G	T	NF1:NM_000267:exon12:c.G1364T:p.G455V,NF1:NM_001042492:exon12:c.G1364T:p.G455V,NF1:NM_001128147:exon12:c.G1364T:p.G455V	RNF1-U
17	29533364	C	T	NF1:NM_000267:exon12:c.C1367T:p.A456V,NF1:NM_001042492:exon12:c.C1367T:p.A456V,NF1:NM_001128147:exon12:c.C1367T:p.A456V	RNF1-P
17	29533366	C	G	NF1:NM_000267:exon12:c.C1369G:p.H457D,NF1:NM_001042492:exon12:c.C1369G:p.H457D,NF1:NM_001128147:exon12:c.C1369G:p.H457D	RNF1-P
17	29533366	C	T	NF1:NM_000267:exon12:c.C1369T:p.H457Y,NF1:NM_001042492:exon12:c.C1369T:p.H457Y,NF1:NM_001128147:exon12:c.C1369T:p.H457Y	RNF1-P
17	29533367	A	T	NF1:NM_000267:exon12:c.A1370T:p.H457L,NF1:NM_001042492:exon12:c.A1370T:p.H457L,NF1:NM_001128147:exon12:c.A1370T:p.H457L	RNF1-P
17	29533368	C	A	NF1:NM_000267:exon12:c.C1371A:p.H457Q,NF1:NM_001042492:exon12:c.C1371A:p.H457Q,NF1:NM_001128147:exon12:c.C1371A:p.H457Q	RNF1-P
17	29533368	C	G	NF1:NM_000267:exon12:c.C1371G:p.H457Q,NF1:NM_001042492:exon12:c.C1371G:p.H457Q,NF1:NM_001128147:exon12:c.C1371G:p.H457Q	RNF1-P
17	29533369	C	G	NF1:NM_000267:exon12:c.C1372G:p.P458A,NF1:NM_001042492:exon12:c.C1372G:p.P458A,NF1:NM_001128147:exon12:c.C1372G:p.P458A	RNF1-B
17	29533369	C	T	NF1:NM_000267:exon12:c.C1372T:p.P458S,NF1:NM_001042492:exon12:c.C1372T:p.P458S,NF1:NM_001128147:exon12:c.C1372T:p.P458S	RNF1-B
17	29533370	C	A	NF1:NM_000267:exon12:c.C1373A:p.P458Q,NF1:NM_001042492:exon12:c.C1373A:p.P458Q,NF1:NM_001128147:exon12:c.C1373A:p.P458Q	RNF1-U
17	29533370	C	T	NF1:NM_000267:exon12:c.C1373T:p.P458L,NF1:NM_001042492:exon12:c.C1373T:p.P458L,NF1:NM_001128147:exon12:c.C1373T:p.P458L	RNF1-U
17	29533373	C	A	NF1:NM_000267:exon12:c.C1376A:p.A459E,NF1:NM_001042492:exon12:c.C1376A:p.A459E,NF1:NM_001128147:exon12:c.C1376A:p.A459E	RNF1-P
17	29533373	C	T	NF1:NM_000267:exon12:c.C1376T:p.A459V,NF1:NM_001042492:exon12:c.C1376T:p.A459V,NF1:NM_001128147:exon12:c.C1376T:p.A459V	RNF1-U
17	29533375	A	G	NF1:NM_000267:exon12:c.A1378G:p.I460V,NF1:NM_001042492:exon12:c.A1378G:p.I460V,NF1:NM_001128147:exon12:c.A1378G:p.I460V	RNF1-B
17	29533376	T	C	NF1:NM_000267:exon12:c.T1379C:p.I460T,NF1:NM_001042492:exon12:c.T1379C:p.I460T,NF1:NM_001128147:exon12:c.T1379C:p.I460T	RNF1-P
17	29533377	A	G	NF1:NM_000267:exon12:c.A1380G:p.I460M,NF1:NM_001042492:exon12:c.A1380G:p.I460M,NF1:NM_001128147:exon12:c.A1380G:p.I460M	RNF1-B
17	29533379	G	A	NF1:NM_000267:exon12:c.G1382A:p.R461Q,NF1:NM_001042492:exon12:c.G1382A:p.R461Q,NF1:NM_001128147:exon12:c.G1382A:p.R461Q	RNF1-P
17	29533379	G	T	NF1:NM_000267:exon12:c.G1382T:p.R461L,NF1:NM_001042492:exon12:c.G1382T:p.R461L,NF1:NM_001128147:exon12:c.G1382T:p.R461L	RNF1-P
17	29533381	A	G	NF1:NM_000267:exon12:c.A1384G:p.M462V,NF1:NM_001042492:exon12:c.A1384G:p.M462V,NF1:NM_001128147:exon12:c.A1384G:p.M462V	RNF1-B
17	29533383	G	A	NF1:NM_000267:exon12:c.G1386A:p.M462I,NF1:NM_001042492:exon12:c.G1386A:p.M462I,NF1:NM_001128147:exon12:c.G1386A:p.M462I	RNF1-U
17	29533384	G	A	NF1:NM_000267:exon12:c.G1387A:p.A463T,NF1:NM_001042492:exon12:c.G1387A:p.A463T,NF1:NM_001128147:exon12:c.G1387A:p.A463T	RNF1-B
17	29533384	G	C	NF1:NM_000267:exon12:c.G1387C:p.A463P,NF1:NM_001042492:exon12:c.G1387C:p.A463P,NF1:NM_001128147:exon12:c.G1387C:p.A463P	RNF1-U
17	29533385	C	T	NF1:NM_000267:exon12:c.C1388T:p.A463V,NF1:NM_001042492:exon12:c.C1388T:p.A463V,NF1:NM_001128147:exon12:c.C1388T:p.A463V	RNF1-U
17	29533387	C	T	NF1:NM_000267:exon12:c.C1390T:p.P464S,NF1:NM_001042492:exon12:c.C1390T:p.P464S,NF1:NM_001128147:exon12:c.C1390T:p.P464S	RNF1-B
17	29533388	C	A	NF1:NM_000267:exon12:c.C1391A:p.P464Q,NF1:NM_001042492:exon12:c.C1391A:p.P464Q,NF1:NM_001128147:exon12:c.C1391A:p.P464Q	RNF1-B
17	29533388	C	T	NF1:NM_000267:exon12:c.C1391T:p.P464L,NF1:NM_001042492:exon12:c.C1391T:p.P464L,NF1:NM_001128147:exon12:c.C1391T:p.P464L	RNF1-U
17	29541469	A	G	NF1:NM_000267:exon13:c.A1393G:p.S465G,NF1:NM_001042492:exon13:c.A1393G:p.S465G,NF1:NM_001128147:exon13:c.A1393G:p.S465G	RNF1-P
17	29541470	G	A	NF1:NM_000267:exon13:c.G1394A:p.S465N,NF1:NM_001042492:exon13:c.G1394A:p.S465N,NF1:NM_001128147:exon13:c.G1394A:p.S465N	RNF1-U
17	29541472	C	G	NF1:NM_000267:exon13:c.C1396G:p.L466V,NF1:NM_001042492:exon13:c.C1396G:p.L466V,NF1:NM_001128147:exon13:c.C1396G:p.L466V	RNF1-U
17	29541475	A	C	NF1:NM_000267:exon13:c.A1399C:p.T467P,NF1:NM_001042492:exon13:c.A1399C:p.T467P,NF1:NM_001128147:exon13:c.A1399C:p.T467P	RNF1-P
17	29541476	C	A	NF1:NM_000267:exon13:c.C1400A:p.T467K,NF1:NM_001042492:exon13:c.C1400A:p.T467K,NF1:NM_001128147:exon13:c.C1400A:p.T467K	RNF1-P
17	29541476	C	T	NF1:NM_000267:exon13:c.C1400T:p.T467I,NF1:NM_001042492:exon13:c.C1400T:p.T467I,NF1:NM_001128147:exon13:c.C1400T:p.T467I	RNF1-P
17	29541480	T	A	NF1:NM_000267:exon13:c.T1404A:p.F468L,NF1:NM_001042492:exon13:c.T1404A:p.F468L,NF1:NM_001128147:exon13:c.T1404A:p.F468L	RNF1-B
17	29541482	A	G	NF1:NM_000267:exon13:c.A1406G:p.K469R,NF1:NM_001042492:exon13:c.A1406G:p.K469R,NF1:NM_001128147:exon13:c.A1406G:p.K469R	RNF1-B
17	29541483	A	C	NF1:NM_000267:exon13:c.A1407C:p.K469N,NF1:NM_001042492:exon13:c.A1407C:p.K469N,NF1:NM_001128147:exon13:c.A1407C:p.K469N	RNF1-B
17	29541485	A	G	NF1:NM_000267:exon13:c.A1409G:p.E470G,NF1:NM_001042492:exon13:c.A1409G:p.E470G,NF1:NM_001128147:exon13:c.A1409G:p.E470G	RNF1-U
17	29541486	A	C	NF1:NM_000267:exon13:c.A1410C:p.E470D,NF1:NM_001042492:exon13:c.A1410C:p.E470D,NF1:NM_001128147:exon13:c.A1410C:p.E470D	RNF1-B
17	29541494	C	T	NF1:NM_000267:exon13:c.C1418T:p.T473I,NF1:NM_001042492:exon13:c.C1418T:p.T473I,NF1:NM_001128147:exon13:c.C1418T:p.T473I	RNF1-U
17	29541497	G	A	NF1:NM_000267:exon13:c.G1421A:p.S474N,NF1:NM_001042492:exon13:c.G1421A:p.S474N,NF1:NM_001128147:exon13:c.G1421A:p.S474N	RNF1-B
17	29541497	G	C	NF1:NM_000267:exon13:c.G1421C:p.S474T,NF1:NM_001042492:exon13:c.G1421C:p.S474T,NF1:NM_001128147:exon13:c.G1421C:p.S474T	RNF1-U
17	29541499	C	G	NF1:NM_000267:exon13:c.C1423G:p.L475V,NF1:NM_001042492:exon13:c.C1423G:p.L475V,NF1:NM_001128147:exon13:c.C1423G:p.L475V	RNF1-U
17	29541507	T	A	NF1:NM_000267:exon13:c.T1431A:p.F477L,NF1:NM_001042492:exon13:c.T1431A:p.F477L,NF1:NM_001128147:exon13:c.T1431A:p.F477L	RNF1-B
17	29541508	A	G	NF1:NM_000267:exon13:c.A1432G:p.K478E,NF1:NM_001042492:exon13:c.A1432G:p.K478E,NF1:NM_001128147:exon13:c.A1432G:p.K478E	RNF1-P
17	29541515	A	C	NF1:NM_000267:exon13:c.A1439C:p.K480T,NF1:NM_001042492:exon13:c.A1439C:p.K480T,NF1:NM_001128147:exon13:c.A1439C:p.K480T	RNF1-P
17	29541518	C	T	NF1:NM_000267:exon13:c.C1442T:p.P481L,NF1:NM_001042492:exon13:c.C1442T:p.P481L,NF1:NM_001128147:exon13:c.C1442T:p.P481L	RNF1-U
17	29541520	A	G	NF1:NM_000267:exon13:c.A1444G:p.T482A,NF1:NM_001042492:exon13:c.A1444G:p.T482A,NF1:NM_001128147:exon13:c.A1444G:p.T482A	RNF1-U
17	29541521	C	T	NF1:NM_000267:exon13:c.C1445T:p.T482I,NF1:NM_001042492:exon13:c.C1445T:p.T482I,NF1:NM_001128147:exon13:c.C1445T:p.T482I	RNF1-P
17	29541523	G	A	NF1:NM_000267:exon13:c.G1447A:p.D483N,NF1:NM_001042492:exon13:c.G1447A:p.D483N,NF1:NM_001128147:exon13:c.G1447A:p.D483N	RNF1-U
17	29541524	A	T	NF1:NM_000267:exon13:c.A1448T:p.D483V,NF1:NM_001042492:exon13:c.A1448T:p.D483V,NF1:NM_001128147:exon13:c.A1448T:p.D483V	RNF1-P
17	29541532	A	T	NF1:NM_000267:exon13:c.A1456T:p.T486S,NF1:NM_001042492:exon13:c.A1456T:p.T486S,NF1:NM_001128147:exon13:c.A1456T:p.T486S	RNF1-U
17	29541533	C	T	NF1:NM_000267:exon13:c.C1457T:p.T486I,NF1:NM_001042492:exon13:c.C1457T:p.T486I,NF1:NM_001128147:exon13:c.C1457T:p.T486I	RNF1-P
17	29541535	A	G	NF1:NM_000267:exon13:c.A1459G:p.R487G,NF1:NM_001042492:exon13:c.A1459G:p.R487G,NF1:NM_001128147:exon13:c.A1459G:p.R487G	RNF1-U
17	29541536	G	A	NF1:NM_000267:exon13:c.G1460A:p.R487K,NF1:NM_001042492:exon13:c.G1460A:p.R487K,NF1:NM_001128147:exon13:c.G1460A:p.R487K	RNF1-B
17	29541539	G	A	NF1:NM_000267:exon13:c.G1463A:p.S488N,NF1:NM_001042492:exon13:c.G1463A:p.S488N,NF1:NM_001128147:exon13:c.G1463A:p.S488N	RNF1-U
17	29541541	T	C	NF1:NM_000267:exon13:c.T1465C:p.Y489H,NF1:NM_001042492:exon13:c.T1465C:p.Y489H,NF1:NM_001128147:exon13:c.T1465C:p.Y489H	RNF1-B
17	29541541	T	G	NF1:NM_000267:exon13:c.T1465G:p.Y489D,NF1:NM_001042492:exon13:c.T1465G:p.Y489D,NF1:NM_001128147:exon13:c.T1465G:p.Y489D	RNF1-U
17	29541542	A	C	NF1:NM_000267:exon13:c.A1466C:p.Y489S,NF1:NM_001042492:exon13:c.A1466C:p.Y489S,NF1:NM_001128147:exon13:c.A1466C:p.Y489S	RNF1-U
17	29541544	A	G	NF1:NM_000267:exon13:c.A1468G:p.K490E,NF1:NM_001042492:exon13:c.A1468G:p.K490E,NF1:NM_001128147:exon13:c.A1468G:p.K490E	RNF1-P
17	29541545	A	G	NF1:NM_000267:exon13:c.A1469G:p.K490R,NF1:NM_001042492:exon13:c.A1469G:p.K490R,NF1:NM_001128147:exon13:c.A1469G:p.K490R	RNF1-P
17	29541545	A	T	NF1:NM_000267:exon13:c.A1469T:p.K490M,NF1:NM_001042492:exon13:c.A1469T:p.K490M,NF1:NM_001128147:exon13:c.A1469T:p.K490M	RNF1-P
17	29541547	T	A	NF1:NM_000267:exon13:c.T1471A:p.Y491N,NF1:NM_001042492:exon13:c.T1471A:p.Y491N,NF1:NM_001128147:exon13:c.T1471A:p.Y491N	RNF1-B
17	29541548	A	G	NF1:NM_000267:exon13:c.A1472G:p.Y491C,NF1:NM_001042492:exon13:c.A1472G:p.Y491C,NF1:NM_001128147:exon13:c.A1472G:p.Y491C	RNF1-B
17	29541553	C	G	NF1:NM_000267:exon13:c.C1477G:p.L493V,NF1:NM_001042492:exon13:c.C1477G:p.L493V,NF1:NM_001128147:exon13:c.C1477G:p.L493V	RNF1-P
17	29541553	C	T	NF1:NM_000267:exon13:c.C1477T:p.L493F,NF1:NM_001042492:exon13:c.C1477T:p.L493F,NF1:NM_001128147:exon13:c.C1477T:p.L493F	RNF1-P
17	29541554	T	G	NF1:NM_000267:exon13:c.T1478G:p.L493R,NF1:NM_001042492:exon13:c.T1478G:p.L493R,NF1:NM_001128147:exon13:c.T1478G:p.L493R	RNF1-P
17	29541556	T	A	NF1:NM_000267:exon13:c.T1480A:p.L494M,NF1:NM_001042492:exon13:c.T1480A:p.L494M,NF1:NM_001128147:exon13:c.T1480A:p.L494M	RNF1-P
17	29541557	T	C	NF1:NM_000267:exon13:c.T1481C:p.L494S,NF1:NM_001042492:exon13:c.T1481C:p.L494S,NF1:NM_001128147:exon13:c.T1481C:p.L494S	RNF1-P
17	29541558	G	T	NF1:NM_000267:exon13:c.G1482T:p.L494F,NF1:NM_001042492:exon13:c.G1482T:p.L494F,NF1:NM_001128147:exon13:c.G1482T:p.L494F	RNF1-B
17	29541562	A	T	NF1:NM_000267:exon13:c.A1486T:p.M496L,NF1:NM_001042492:exon13:c.A1486T:p.M496L,NF1:NM_001128147:exon13:c.A1486T:p.M496L	RNF1-B
17	29541563	T	A	NF1:NM_000267:exon13:c.T1487A:p.M496K,NF1:NM_001042492:exon13:c.T1487A:p.M496K,NF1:NM_001128147:exon13:c.T1487A:p.M496K	RNF1-P
17	29541565	G	A	NF1:NM_000267:exon13:c.G1489A:p.V497M,NF1:NM_001042492:exon13:c.G1489A:p.V497M,NF1:NM_001128147:exon13:c.G1489A:p.V497M	RNF1-P
17	29541566	T	A	NF1:NM_000267:exon13:c.T1490A:p.V497E,NF1:NM_001042492:exon13:c.T1490A:p.V497E,NF1:NM_001128147:exon13:c.T1490A:p.V497E	RNF1-P
17	29541569	A	G	NF1:NM_000267:exon13:c.A1493G:p.K498R,NF1:NM_001042492:exon13:c.A1493G:p.K498R,NF1:NM_001128147:exon13:c.A1493G:p.K498R	RNF1-U
17	29541575	T	A	NF1:NM_000267:exon13:c.T1499A:p.I500N,NF1:NM_001042492:exon13:c.T1499A:p.I500N,NF1:NM_001128147:exon13:c.T1499A:p.I500N	RNF1-P
17	29541578	A	T	NF1:NM_000267:exon13:c.A1502T:p.H501L,NF1:NM_001042492:exon13:c.A1502T:p.H501L,NF1:NM_001128147:exon13:c.A1502T:p.H501L	RNF1-P
17	29541579	T	G	NF1:NM_000267:exon13:c.T1503G:p.H501Q,NF1:NM_001042492:exon13:c.T1503G:p.H501Q,NF1:NM_001128147:exon13:c.T1503G:p.H501Q	RNF1-U
17	29541580	G	C	NF1:NM_000267:exon13:c.G1504C:p.A502P,NF1:NM_001042492:exon13:c.G1504C:p.A502P,NF1:NM_001128147:exon13:c.G1504C:p.A502P	RNF1-P
17	29541581	C	G	NF1:NM_000267:exon13:c.C1505G:p.A502G,NF1:NM_001042492:exon13:c.C1505G:p.A502G,NF1:NM_001128147:exon13:c.C1505G:p.A502G	RNF1-B
17	29541586	C	A	NF1:NM_000267:exon13:c.C1510A:p.P504T,NF1:NM_001042492:exon13:c.C1510A:p.P504T,NF1:NM_001128147:exon13:c.C1510A:p.P504T	RNF1-P
17	29541586	C	G	NF1:NM_000267:exon13:c.C1510G:p.P504A,NF1:NM_001042492:exon13:c.C1510G:p.P504A,NF1:NM_001128147:exon13:c.C1510G:p.P504A	RNF1-P
17	29541591	G	C	NF1:NM_000267:exon13:c.G1515C:p.K505N,NF1:NM_001042492:exon13:c.G1515C:p.K505N,NF1:NM_001128147:exon13:c.G1515C:p.K505N	RNF1-B
17	29541593	T	G	NF1:NM_000267:exon13:c.T1517G:p.L506R,NF1:NM_001042492:exon13:c.T1517G:p.L506R,NF1:NM_001128147:exon13:c.T1517G:p.L506R	RNF1-P
17	29541598	C	A	NF1:NM_000267:exon13:c.C1522A:p.L508I,NF1:NM_001042492:exon13:c.C1522A:p.L508I,NF1:NM_001128147:exon13:c.C1522A:p.L508I	RNF1-U
17	29541598	C	T	NF1:NM_000267:exon13:c.C1522T:p.L508F,NF1:NM_001042492:exon13:c.C1522T:p.L508F,NF1:NM_001128147:exon13:c.C1522T:p.L508F	RNF1-P
17	29541599	T	A	NF1:NM_000267:exon13:c.T1523A:p.L508H,NF1:NM_001042492:exon13:c.T1523A:p.L508H,NF1:NM_001128147:exon13:c.T1523A:p.L508H	RNF1-P
17	29541599	T	G	NF1:NM_000267:exon13:c.T1523G:p.L508R,NF1:NM_001042492:exon13:c.T1523G:p.L508R,NF1:NM_001128147:exon13:c.T1523G:p.L508R	RNF1-P
17	29541602	G	A	NF1:NM_000267:exon13:c.G1526A:p.C509Y,NF1:NM_001042492:exon13:c.G1526A:p.C509Y,NF1:NM_001128147:exon13:c.G1526A:p.C509Y	RNF1-U
17	29546024	A	C	NF1:NM_000267:exon14:c.A1529C:p.N510T,NF1:NM_001042492:exon14:c.A1529C:p.N510T,NF1:NM_001128147:exon14:c.A1529C:p.N510T	RNF1-P
17	29546024	A	G	NF1:NM_000267:exon14:c.A1529G:p.N510S,NF1:NM_001042492:exon14:c.A1529G:p.N510S,NF1:NM_001128147:exon14:c.A1529G:p.N510S	RNF1-P
17	29546030	G	T	NF1:NM_000267:exon14:c.G1535T:p.R512I,NF1:NM_001042492:exon14:c.G1535T:p.R512I,NF1:NM_001128147:exon14:c.G1535T:p.R512I	RNF1-B
17	29546031	A	C	NF1:NM_000267:exon14:c.A1536C:p.R512S,NF1:NM_001042492:exon14:c.A1536C:p.R512S,NF1:NM_001128147:exon14:c.A1536C:p.R512S	RNF1-B
17	29546033	A	G	NF1:NM_000267:exon14:c.A1538G:p.K513R,NF1:NM_001042492:exon14:c.A1538G:p.K513R,NF1:NM_001128147:exon14:c.A1538G:p.K513R	RNF1-U
17	29546036	A	G	NF1:NM_000267:exon14:c.A1541G:p.Q514R,NF1:NM_001042492:exon14:c.A1541G:p.Q514R,NF1:NM_001128147:exon14:c.A1541G:p.Q514R	RNF1-B
17	29546038	G	A	NF1:NM_000267:exon14:c.G1543A:p.G515R,NF1:NM_001042492:exon14:c.G1543A:p.G515R,NF1:NM_001128147:exon14:c.G1543A:p.G515R	RNF1-U
17	29546039	G	A	NF1:NM_000267:exon14:c.G1544A:p.G515E,NF1:NM_001042492:exon14:c.G1544A:p.G515E,NF1:NM_001128147:exon14:c.G1544A:p.G515E	RNF1-U
17	29546041	C	A	NF1:NM_000267:exon14:c.C1546A:p.P516T,NF1:NM_001042492:exon14:c.C1546A:p.P516T,NF1:NM_001128147:exon14:c.C1546A:p.P516T	RNF1-B
17	29546041	C	T	NF1:NM_000267:exon14:c.C1546T:p.P516S,NF1:NM_001042492:exon14:c.C1546T:p.P516S,NF1:NM_001128147:exon14:c.C1546T:p.P516S	RNF1-B
17	29546042	C	G	NF1:NM_000267:exon14:c.C1547G:p.P516R,NF1:NM_001042492:exon14:c.C1547G:p.P516R,NF1:NM_001128147:exon14:c.C1547G:p.P516R	RNF1-B
17	29546042	C	T	NF1:NM_000267:exon14:c.C1547T:p.P516L,NF1:NM_001042492:exon14:c.C1547T:p.P516L,NF1:NM_001128147:exon14:c.C1547T:p.P516L	RNF1-U
17	29546044	G	A	NF1:NM_000267:exon14:c.G1549A:p.E517K,NF1:NM_001042492:exon14:c.G1549A:p.E517K,NF1:NM_001128147:exon14:c.G1549A:p.E517K	RNF1-P
17	29546046	A	C	NF1:NM_000267:exon14:c.A1551C:p.E517D,NF1:NM_001042492:exon14:c.A1551C:p.E517D,NF1:NM_001128147:exon14:c.A1551C:p.E517D	RNF1-B
17	29546048	C	T	NF1:NM_000267:exon14:c.C1553T:p.T518I,NF1:NM_001042492:exon14:c.C1553T:p.T518I,NF1:NM_001128147:exon14:c.C1553T:p.T518I	RNF1-B
17	29546054	G	A	NF1:NM_000267:exon14:c.G1559A:p.G520D,NF1:NM_001042492:exon14:c.G1559A:p.G520D,NF1:NM_001128147:exon14:c.G1559A:p.G520D	RNF1-B
17	29546060	C	T	NF1:NM_000267:exon14:c.C1565T:p.T522I,NF1:NM_001042492:exon14:c.C1565T:p.T522I,NF1:NM_001128147:exon14:c.C1565T:p.T522I	RNF1-P
17	29546063	C	A	NF1:NM_000267:exon14:c.C1568A:p.A523E,NF1:NM_001042492:exon14:c.C1568A:p.A523E,NF1:NM_001128147:exon14:c.C1568A:p.A523E	RNF1-P
17	29546065	G	A	NF1:NM_000267:exon14:c.G1570A:p.E524K,NF1:NM_001042492:exon14:c.G1570A:p.E524K,NF1:NM_001128147:exon14:c.G1570A:p.E524K	RNF1-P
17	29546066	A	G	NF1:NM_000267:exon14:c.A1571G:p.E524G,NF1:NM_001042492:exon14:c.A1571G:p.E524G,NF1:NM_001128147:exon14:c.A1571G:p.E524G	RNF1-P
17	29546068	T	A	NF1:NM_000267:exon14:c.T1573A:p.L525I,NF1:NM_001042492:exon14:c.T1573A:p.L525I,NF1:NM_001128147:exon14:c.T1573A:p.L525I	RNF1-B
17	29546074	A	T	NF1:NM_000267:exon14:c.A1579T:p.T527S,NF1:NM_001042492:exon14:c.A1579T:p.T527S,NF1:NM_001128147:exon14:c.A1579T:p.T527S	RNF1-P
17	29546077	G	A	NF1:NM_000267:exon14:c.G1582A:p.G528R,NF1:NM_001042492:exon14:c.G1582A:p.G528R,NF1:NM_001128147:exon14:c.G1582A:p.G528R	RNF1-P
17	29546077	G	T	NF1:NM_000267:exon14:c.G1582T:p.G528W,NF1:NM_001042492:exon14:c.G1582T:p.G528W,NF1:NM_001128147:exon14:c.G1582T:p.G528W	RNF1-P
17	29546078	G	A	NF1:NM_000267:exon14:c.G1583A:p.G528E,NF1:NM_001042492:exon14:c.G1583A:p.G528E,NF1:NM_001128147:exon14:c.G1583A:p.G528E	RNF1-P
17	29546081	T	A	NF1:NM_000267:exon14:c.T1586A:p.L529H,NF1:NM_001042492:exon14:c.T1586A:p.L529H,NF1:NM_001128147:exon14:c.T1586A:p.L529H	RNF1-P
17	29546087	A	T	NF1:NM_000267:exon14:c.A1592T:p.Q531L,NF1:NM_001042492:exon14:c.A1592T:p.Q531L,NF1:NM_001128147:exon14:c.A1592T:p.Q531L	RNF1-U
17	29546088	A	C	NF1:NM_000267:exon14:c.A1593C:p.Q531H,NF1:NM_001042492:exon14:c.A1593C:p.Q531H,NF1:NM_001128147:exon14:c.A1593C:p.Q531H	RNF1-U
17	29546093	T	A	NF1:NM_000267:exon14:c.T1598A:p.V533D,NF1:NM_001042492:exon14:c.T1598A:p.V533D,NF1:NM_001128147:exon14:c.T1598A:p.V533D	RNF1-P
17	29546095	C	T	NF1:NM_000267:exon14:c.C1600T:p.P534S,NF1:NM_001042492:exon14:c.C1600T:p.P534S,NF1:NM_001128147:exon14:c.C1600T:p.P534S	RNF1-P
17	29546096	C	G	NF1:NM_000267:exon14:c.C1601G:p.P534R,NF1:NM_001042492:exon14:c.C1601G:p.P534R,NF1:NM_001128147:exon14:c.C1601G:p.P534R	RNF1-P
17	29546102	C	T	NF1:NM_000267:exon14:c.C1607T:p.S536L,NF1:NM_001042492:exon14:c.C1607T:p.S536L,NF1:NM_001128147:exon14:c.C1607T:p.S536L	RNF1-U
17	29546104	C	T	NF1:NM_000267:exon14:c.C1609T:p.H537Y,NF1:NM_001042492:exon14:c.C1609T:p.H537Y,NF1:NM_001128147:exon14:c.C1609T:p.H537Y	RNF1-P
17	29546106	C	A	NF1:NM_000267:exon14:c.C1611A:p.H537Q,NF1:NM_001042492:exon14:c.C1611A:p.H537Q,NF1:NM_001128147:exon14:c.C1611A:p.H537Q	RNF1-U
17	29546109	G	A	NF1:NM_000267:exon14:c.G1614A:p.M538I,NF1:NM_001042492:exon14:c.G1614A:p.M538I,NF1:NM_001128147:exon14:c.G1614A:p.M538I	RNF1-B
17	29546110	C	G	NF1:NM_000267:exon14:c.C1615G:p.P539A,NF1:NM_001042492:exon14:c.C1615G:p.P539A,NF1:NM_001128147:exon14:c.C1615G:p.P539A	RNF1-U
17	29546116	A	G	NF1:NM_000267:exon14:c.A1621G:p.I541V,NF1:NM_001042492:exon14:c.A1621G:p.I541V,NF1:NM_001128147:exon14:c.A1621G:p.I541V	RNF1-B
17	29546119	G	A	NF1:NM_000267:exon14:c.G1624A:p.A542T,NF1:NM_001042492:exon14:c.G1624A:p.A542T,NF1:NM_001128147:exon14:c.G1624A:p.A542T	RNF1-U
17	29546119	G	T	NF1:NM_000267:exon14:c.G1624T:p.A542S,NF1:NM_001042492:exon14:c.G1624T:p.A542S,NF1:NM_001128147:exon14:c.G1624T:p.A542S	RNF1-U
17	29546122	C	G	NF1:NM_000267:exon14:c.C1627G:p.Q543E,NF1:NM_001042492:exon14:c.C1627G:p.Q543E,NF1:NM_001128147:exon14:c.C1627G:p.Q543E	RNF1-U
17	29546124	G	C	NF1:NM_000267:exon14:c.G1629C:p.Q543H,NF1:NM_001042492:exon14:c.G1629C:p.Q543H,NF1:NM_001128147:exon14:c.G1629C:p.Q543H	RNF1-U
17	29546125	G	A	NF1:NM_000267:exon14:c.G1630A:p.E544K,NF1:NM_001042492:exon14:c.G1630A:p.E544K,NF1:NM_001128147:exon14:c.G1630A:p.E544K	RNF1-P
17	29546126	A	C	NF1:NM_000267:exon14:c.A1631C:p.E544A,NF1:NM_001042492:exon14:c.A1631C:p.E544A,NF1:NM_001128147:exon14:c.A1631C:p.E544A	RNF1-P
17	29546128	G	C	NF1:NM_000267:exon14:c.G1633C:p.A545P,NF1:NM_001042492:exon14:c.G1633C:p.A545P,NF1:NM_001128147:exon14:c.G1633C:p.A545P	RNF1-P
17	29546128	G	T	NF1:NM_000267:exon14:c.G1633T:p.A545S,NF1:NM_001042492:exon14:c.G1633T:p.A545S,NF1:NM_001128147:exon14:c.G1633T:p.A545S	RNF1-P
17	29546129	C	T	NF1:NM_000267:exon14:c.C1634T:p.A545V,NF1:NM_001042492:exon14:c.C1634T:p.A545V,NF1:NM_001128147:exon14:c.C1634T:p.A545V	RNF1-P
17	29546131	A	G	NF1:NM_000267:exon14:c.A1636G:p.M546V,NF1:NM_001042492:exon14:c.A1636G:p.M546V,NF1:NM_001128147:exon14:c.A1636G:p.M546V	RNF1-P
17	29548868	G	C	NF1:NM_000267:exon15:c.G1642C:p.A548P,NF1:NM_001042492:exon15:c.G1642C:p.A548P,NF1:NM_001128147:exon15:c.G1642C:p.A548P	RNF1-P
17	29548868	G	T	NF1:NM_000267:exon15:c.G1642T:p.A548S,NF1:NM_001042492:exon15:c.G1642T:p.A548S,NF1:NM_001128147:exon15:c.G1642T:p.A548S	RNF1-P
17	29548869	C	T	NF1:NM_000267:exon15:c.C1643T:p.A548V,NF1:NM_001042492:exon15:c.C1643T:p.A548V,NF1:NM_001128147:exon15:c.C1643T:p.A548V	RNF1-P
17	29548878	T	C	NF1:NM_000267:exon15:c.T1652C:p.V551A,NF1:NM_001042492:exon15:c.T1652C:p.V551A,NF1:NM_001128147:exon15:c.T1652C:p.V551A	RNF1-P
17	29548878	T	G	NF1:NM_000267:exon15:c.T1652G:p.V551G,NF1:NM_001042492:exon15:c.T1652G:p.V551G,NF1:NM_001128147:exon15:c.T1652G:p.V551G	RNF1-P
17	29548881	T	G	NF1:NM_000267:exon15:c.T1655G:p.L552R,NF1:NM_001042492:exon15:c.T1655G:p.L552R,NF1:NM_001128147:exon15:c.T1655G:p.L552R	RNF1-P
17	29548883	C	A	NF1:NM_000267:exon15:c.C1657A:p.H553N,NF1:NM_001042492:exon15:c.C1657A:p.H553N,NF1:NM_001128147:exon15:c.C1657A:p.H553N	RNF1-P
17	29548883	C	T	NF1:NM_000267:exon15:c.C1657T:p.H553Y,NF1:NM_001042492:exon15:c.C1657T:p.H553Y,NF1:NM_001128147:exon15:c.C1657T:p.H553Y	RNF1-P
17	29548887	A	G	NF1:NM_000267:exon15:c.A1661G:p.Q554R,NF1:NM_001042492:exon15:c.A1661G:p.Q554R,NF1:NM_001128147:exon15:c.A1661G:p.Q554R	RNF1-P
17	29548889	T	G	NF1:NM_000267:exon15:c.T1663G:p.L555V,NF1:NM_001042492:exon15:c.T1663G:p.L555V,NF1:NM_001128147:exon15:c.T1663G:p.L555V	RNF1-B
17	29548892	G	C	NF1:NM_000267:exon15:c.G1666C:p.D556H,NF1:NM_001042492:exon15:c.G1666C:p.D556H,NF1:NM_001128147:exon15:c.G1666C:p.D556H	RNF1-P
17	29548893	A	G	NF1:NM_000267:exon15:c.A1667G:p.D556G,NF1:NM_001042492:exon15:c.A1667G:p.D556G,NF1:NM_001128147:exon15:c.A1667G:p.D556G	RNF1-U
17	29548894	T	G	NF1:NM_000267:exon15:c.T1668G:p.D556E,NF1:NM_001042492:exon15:c.T1668G:p.D556E,NF1:NM_001128147:exon15:c.T1668G:p.D556E	RNF1-B
17	29548895	A	G	NF1:NM_000267:exon15:c.A1669G:p.S557G,NF1:NM_001042492:exon15:c.A1669G:p.S557G,NF1:NM_001128147:exon15:c.A1669G:p.S557G	RNF1-U
17	29548896	G	A	NF1:NM_000267:exon15:c.G1670A:p.S557N,NF1:NM_001042492:exon15:c.G1670A:p.S557N,NF1:NM_001128147:exon15:c.G1670A:p.S557N	RNF1-U
17	29548898	A	G	NF1:NM_000267:exon15:c.A1672G:p.I558V,NF1:NM_001042492:exon15:c.A1672G:p.I558V,NF1:NM_001128147:exon15:c.A1672G:p.I558V	RNF1-U
17	29548899	T	C	NF1:NM_000267:exon15:c.T1673C:p.I558T,NF1:NM_001042492:exon15:c.T1673C:p.I558T,NF1:NM_001128147:exon15:c.T1673C:p.I558T	RNF1-P
17	29548901	G	A	NF1:NM_000267:exon15:c.G1675A:p.D559N,NF1:NM_001042492:exon15:c.G1675A:p.D559N,NF1:NM_001128147:exon15:c.G1675A:p.D559N	RNF1-U
17	29548901	G	T	NF1:NM_000267:exon15:c.G1675T:p.D559Y,NF1:NM_001042492:exon15:c.G1675T:p.D559Y,NF1:NM_001128147:exon15:c.G1675T:p.D559Y	RNF1-P
17	29548903	T	A	NF1:NM_000267:exon15:c.T1677A:p.D559E,NF1:NM_001042492:exon15:c.T1677A:p.D559E,NF1:NM_001128147:exon15:c.T1677A:p.D559E	RNF1-B
17	29548903	T	G	NF1:NM_000267:exon15:c.T1677G:p.D559E,NF1:NM_001042492:exon15:c.T1677G:p.D559E,NF1:NM_001128147:exon15:c.T1677G:p.D559E	RNF1-B
17	29548911	A	C	NF1:NM_000267:exon15:c.A1685C:p.N562T,NF1:NM_001042492:exon15:c.A1685C:p.N562T,NF1:NM_001128147:exon15:c.A1685C:p.N562T	RNF1-P
17	29548913	C	T	NF1:NM_000267:exon15:c.C1687T:p.P563S,NF1:NM_001042492:exon15:c.C1687T:p.P563S,NF1:NM_001128147:exon15:c.C1687T:p.P563S	RNF1-P
17	29548916	G	A	NF1:NM_000267:exon15:c.G1690A:p.D564N,NF1:NM_001042492:exon15:c.G1690A:p.D564N,NF1:NM_001128147:exon15:c.G1690A:p.D564N	RNF1-U
17	29548916	G	T	NF1:NM_000267:exon15:c.G1690T:p.D564Y,NF1:NM_001042492:exon15:c.G1690T:p.D564Y,NF1:NM_001128147:exon15:c.G1690T:p.D564Y	RNF1-P
17	29548918	T	G	NF1:NM_000267:exon15:c.T1692G:p.D564E,NF1:NM_001042492:exon15:c.T1692G:p.D564E,NF1:NM_001128147:exon15:c.T1692G:p.D564E	RNF1-B
17	29548919	G	A	NF1:NM_000267:exon15:c.G1693A:p.A565T,NF1:NM_001042492:exon15:c.G1693A:p.A565T,NF1:NM_001128147:exon15:c.G1693A:p.A565T	RNF1-B
17	29548922	C	G	NF1:NM_000267:exon15:c.C1696G:p.P566A,NF1:NM_001042492:exon15:c.C1696G:p.P566A,NF1:NM_001128147:exon15:c.C1696G:p.P566A	RNF1-P
17	29548923	C	T	NF1:NM_000267:exon15:c.C1697T:p.P566L,NF1:NM_001042492:exon15:c.C1697T:p.P566L,NF1:NM_001128147:exon15:c.C1697T:p.P566L	RNF1-P
17	29548925	G	A	NF1:NM_000267:exon15:c.G1699A:p.V567I,NF1:NM_001042492:exon15:c.G1699A:p.V567I,NF1:NM_001128147:exon15:c.G1699A:p.V567I	RNF1-B
17	29548926	T	C	NF1:NM_000267:exon15:c.T1700C:p.V567A,NF1:NM_001042492:exon15:c.T1700C:p.V567A,NF1:NM_001128147:exon15:c.T1700C:p.V567A	RNF1-U
17	29548928	G	C	NF1:NM_000267:exon15:c.G1702C:p.E568Q,NF1:NM_001042492:exon15:c.G1702C:p.E568Q,NF1:NM_001128147:exon15:c.G1702C:p.E568Q	RNF1-U
17	29548929	A	G	NF1:NM_000267:exon15:c.A1703G:p.E568G,NF1:NM_001042492:exon15:c.A1703G:p.E568G,NF1:NM_001128147:exon15:c.A1703G:p.E568G	RNF1-P
17	29548931	A	G	NF1:NM_000267:exon15:c.A1705G:p.T569A,NF1:NM_001042492:exon15:c.A1705G:p.T569A,NF1:NM_001128147:exon15:c.A1705G:p.T569A	RNF1-U
17	29548937	T	A	NF1:NM_000267:exon15:c.T1711A:p.W571R,NF1:NM_001042492:exon15:c.T1711A:p.W571R,NF1:NM_001128147:exon15:c.T1711A:p.W571R	RNF1-P
17	29548942	G	T	NF1:NM_000267:exon15:c.G1716T:p.E572D,NF1:NM_001042492:exon15:c.G1716T:p.E572D,NF1:NM_001128147:exon15:c.G1716T:p.E572D	RNF1-B
17	29548943	A	C	NF1:NM_000267:exon15:c.A1717C:p.I573L,NF1:NM_001042492:exon15:c.A1717C:p.I573L,NF1:NM_001128147:exon15:c.A1717C:p.I573L	RNF1-U
17	29548945	T	G	NF1:NM_000267:exon15:c.T1719G:p.I573M,NF1:NM_001042492:exon15:c.T1719G:p.I573M,NF1:NM_001128147:exon15:c.T1719G:p.I573M	RNF1-B
17	29548953	T	G	NF1:NM_001128147:exon15:c.T1727G:p.M576R	RNF1-B
17	29550467	A	G	NF1:NM_000267:exon16:c.A1727G:p.Q576R,NF1:NM_001042492:exon16:c.A1727G:p.Q576R	RNF1-P
17	29550471	G	A	NF1:NM_000267:exon16:c.G1731A:p.M577I,NF1:NM_001042492:exon16:c.G1731A:p.M577I	RNF1-B
17	29550475	T	C	NF1:NM_000267:exon16:c.T1735C:p.F579L,NF1:NM_001042492:exon16:c.T1735C:p.F579L	RNF1-U
17	29550476	T	G	NF1:NM_000267:exon16:c.T1736G:p.F579C,NF1:NM_001042492:exon16:c.T1736G:p.F579C	RNF1-U
17	29550481	A	C	NF1:NM_000267:exon16:c.A1741C:p.I581L,NF1:NM_001042492:exon16:c.A1741C:p.I581L	RNF1-U
17	29550481	A	G	NF1:NM_000267:exon16:c.A1741G:p.I581V,NF1:NM_001042492:exon16:c.A1741G:p.I581V	RNF1-U
17	29550483	C	G	NF1:NM_000267:exon16:c.C1743G:p.I581M,NF1:NM_001042492:exon16:c.C1743G:p.I581M	RNF1-U
17	29550484	T	C	NF1:NM_000267:exon16:c.T1744C:p.C582R,NF1:NM_001042492:exon16:c.T1744C:p.C582R	RNF1-P
17	29550484	T	G	NF1:NM_000267:exon16:c.T1744G:p.C582G,NF1:NM_001042492:exon16:c.T1744G:p.C582G	RNF1-P
17	29550485	G	C	NF1:NM_000267:exon16:c.G1745C:p.C582S,NF1:NM_001042492:exon16:c.G1745C:p.C582S	RNF1-U
17	29550486	C	G	NF1:NM_000267:exon16:c.C1746G:p.C582W,NF1:NM_001042492:exon16:c.C1746G:p.C582W	RNF1-P
17	29550487	A	G	NF1:NM_000267:exon16:c.A1747G:p.K583E,NF1:NM_001042492:exon16:c.A1747G:p.K583E	RNF1-B
17	29550491	A	G	NF1:NM_000267:exon16:c.A1751G:p.K584R,NF1:NM_001042492:exon16:c.A1751G:p.K584R	RNF1-B
17	29550491	A	T	NF1:NM_000267:exon16:c.A1751T:p.K584I,NF1:NM_001042492:exon16:c.A1751T:p.K584I	RNF1-P
17	29550495	A	C	NF1:NM_000267:exon16:c.A1755C:p.L585F,NF1:NM_001042492:exon16:c.A1755C:p.L585F	RNF1-P
17	29550496	A	C	NF1:NM_000267:exon16:c.A1756C:p.T586P,NF1:NM_001042492:exon16:c.A1756C:p.T586P	RNF1-P
17	29550496	A	G	NF1:NM_000267:exon16:c.A1756G:p.T586A,NF1:NM_001042492:exon16:c.A1756G:p.T586A	RNF1-P
17	29550497	C	G	NF1:NM_000267:exon16:c.C1757G:p.T586S,NF1:NM_001042492:exon16:c.C1757G:p.T586S	RNF1-B
17	29550499	A	C	NF1:NM_000267:exon16:c.A1759C:p.S587R,NF1:NM_001042492:exon16:c.A1759C:p.S587R	RNF1-U
17	29550499	A	G	NF1:NM_000267:exon16:c.A1759G:p.S587G,NF1:NM_001042492:exon16:c.A1759G:p.S587G	RNF1-B
17	29550502	C	A	NF1:NM_000267:exon16:c.C1762A:p.H588N,NF1:NM_001042492:exon16:c.C1762A:p.H588N	RNF1-U
17	29550502	C	T	NF1:NM_000267:exon16:c.C1762T:p.H588Y,NF1:NM_001042492:exon16:c.C1762T:p.H588Y	RNF1-U
17	29550505	C	A	NF1:NM_000267:exon16:c.C1765A:p.Q589K,NF1:NM_001042492:exon16:c.C1765A:p.Q589K	RNF1-U
17	29550507	A	C	NF1:NM_000267:exon16:c.A1767C:p.Q589H,NF1:NM_001042492:exon16:c.A1767C:p.Q589H	RNF1-U
17	29550507	A	T	NF1:NM_000267:exon16:c.A1767T:p.Q589H,NF1:NM_001042492:exon16:c.A1767T:p.Q589H	RNF1-U
17	29550509	T	C	NF1:NM_000267:exon16:c.T1769C:p.M590T,NF1:NM_001042492:exon16:c.T1769C:p.M590T	RNF1-U
17	29550510	G	C	NF1:NM_000267:exon16:c.G1770C:p.M590I,NF1:NM_001042492:exon16:c.G1770C:p.M590I	RNF1-B
17	29550511	C	G	NF1:NM_000267:exon16:c.C1771G:p.L591V,NF1:NM_001042492:exon16:c.C1771G:p.L591V	RNF1-B
17	29550518	G	A	NF1:NM_000267:exon16:c.G1778A:p.S593N,NF1:NM_001042492:exon16:c.G1778A:p.S593N	RNF1-U
17	29550518	G	T	NF1:NM_000267:exon16:c.G1778T:p.S593I,NF1:NM_001042492:exon16:c.G1778T:p.S593I	RNF1-U
17	29550520	A	G	NF1:NM_000267:exon16:c.A1780G:p.T594A,NF1:NM_001042492:exon16:c.A1780G:p.T594A	RNF1-P
17	29550528	T	G	NF1:NM_000267:exon16:c.T1788G:p.I596M,NF1:NM_001042492:exon16:c.T1788G:p.I596M	RNF1-B
17	29550529	C	T	NF1:NM_000267:exon16:c.C1789T:p.L597F,NF1:NM_001042492:exon16:c.C1789T:p.L597F	RNF1-P
17	29550533	A	C	NF1:NM_000267:exon16:c.A1793C:p.K598T,NF1:NM_001042492:exon16:c.A1793C:p.K598T	RNF1-P
17	29550533	A	G	NF1:NM_000267:exon16:c.A1793G:p.K598R,NF1:NM_001042492:exon16:c.A1793G:p.K598R	RNF1-P
17	29550535	T	C	NF1:NM_000267:exon16:c.T1795C:p.W599R,NF1:NM_001042492:exon16:c.T1795C:p.W599R	RNF1-P
17	29550542	G	A	NF1:NM_000267:exon16:c.G1802A:p.R601Q,NF1:NM_001042492:exon16:c.G1802A:p.R601Q	RNF1-P
17	29550544	G	C	NF1:NM_000267:exon16:c.G1804C:p.E602Q,NF1:NM_001042492:exon16:c.G1804C:p.E602Q	RNF1-P
17	29550545	A	T	NF1:NM_000267:exon16:c.A1805T:p.E602V,NF1:NM_001042492:exon16:c.A1805T:p.E602V	RNF1-P
17	29550546	A	T	NF1:NM_000267:exon16:c.A1806T:p.E602D,NF1:NM_001042492:exon16:c.A1806T:p.E602D	RNF1-U
17	29550552	G	T	NF1:NM_000267:exon16:c.G1812T:p.L604F,NF1:NM_001042492:exon16:c.G1812T:p.L604F	RNF1-U
17	29550553	A	G	NF1:NM_000267:exon16:c.A1813G:p.I605V,NF1:NM_001042492:exon16:c.A1813G:p.I605V	RNF1-U
17	29550554	T	C	NF1:NM_000267:exon16:c.T1814C:p.I605T,NF1:NM_001042492:exon16:c.T1814C:p.I605T	RNF1-U
17	29550557	G	A	NF1:NM_000267:exon16:c.G1817A:p.C606Y,NF1:NM_001042492:exon16:c.G1817A:p.C606Y	RNF1-P
17	29550557	G	T	NF1:NM_000267:exon16:c.G1817T:p.C606F,NF1:NM_001042492:exon16:c.G1817T:p.C606F	RNF1-P
17	29550559	A	G	NF1:NM_000267:exon16:c.A1819G:p.R607G,NF1:NM_001042492:exon16:c.A1819G:p.R607G	RNF1-P
17	29550565	A	C	NF1:NM_000267:exon16:c.A1825C:p.K609Q,NF1:NM_001042492:exon16:c.A1825C:p.K609Q	RNF1-P
17	29550566	A	G	NF1:NM_000267:exon16:c.A1826G:p.K609R,NF1:NM_001042492:exon16:c.A1826G:p.K609R	RNF1-P
17	29550569	T	A	NF1:NM_000267:exon16:c.T1829A:p.F610Y,NF1:NM_001042492:exon16:c.T1829A:p.F610Y	RNF1-U
17	29550571	C	T	NF1:NM_000267:exon16:c.C1831T:p.L611F,NF1:NM_001042492:exon16:c.C1831T:p.L611F	RNF1-B
17	29552113	C	G	NF1:NM_000267:exon17:c.C1846G:p.Q616E,NF1:NM_001042492:exon17:c.C1846G:p.Q616E	RNF1-U
17	29552116	G	A	NF1:NM_000267:exon17:c.G1849A:p.A617T,NF1:NM_001042492:exon17:c.G1849A:p.A617T	RNF1-B
17	29552117	C	A	NF1:NM_000267:exon17:c.C1850A:p.A617E,NF1:NM_001042492:exon17:c.C1850A:p.A617E	RNF1-U
17	29552119	G	A	NF1:NM_000267:exon17:c.G1852A:p.D618N,NF1:NM_001042492:exon17:c.G1852A:p.D618N	RNF1-U
17	29552120	A	G	NF1:NM_000267:exon17:c.A1853G:p.D618G,NF1:NM_001042492:exon17:c.A1853G:p.D618G	RNF1-B
17	29552121	T	G	NF1:NM_000267:exon17:c.T1854G:p.D618E,NF1:NM_001042492:exon17:c.T1854G:p.D618E	RNF1-B
17	29552122	A	G	NF1:NM_000267:exon17:c.A1855G:p.R619G,NF1:NM_001042492:exon17:c.A1855G:p.R619G	RNF1-U
17	29552126	G	A	NF1:NM_000267:exon17:c.G1859A:p.S620N,NF1:NM_001042492:exon17:c.G1859A:p.S620N	RNF1-B
17	29552129	C	T	NF1:NM_000267:exon17:c.C1862T:p.S621F,NF1:NM_001042492:exon17:c.C1862T:p.S621F	RNF1-U
17	29552131	T	G	NF1:NM_000267:exon17:c.T1864G:p.C622G,NF1:NM_001042492:exon17:c.T1864G:p.C622G	RNF1-U
17	29552132	G	A	NF1:NM_000267:exon17:c.G1865A:p.C622Y,NF1:NM_001042492:exon17:c.G1865A:p.C622Y	RNF1-U
17	29552134	C	T	NF1:NM_000267:exon17:c.C1867T:p.H623Y,NF1:NM_001042492:exon17:c.C1867T:p.H623Y	RNF1-U
17	29552136	C	A	NF1:NM_000267:exon17:c.C1869A:p.H623Q,NF1:NM_001042492:exon17:c.C1869A:p.H623Q	RNF1-B
17	29552136	C	G	NF1:NM_000267:exon17:c.C1869G:p.H623Q,NF1:NM_001042492:exon17:c.C1869G:p.H623Q	RNF1-B
17	29552137	T	C	NF1:NM_000267:exon17:c.T1870C:p.F624L,NF1:NM_001042492:exon17:c.T1870C:p.F624L	RNF1-U
17	29552138	T	C	NF1:NM_000267:exon17:c.T1871C:p.F624S,NF1:NM_001042492:exon17:c.T1871C:p.F624S	RNF1-B
17	29552140	C	A	NF1:NM_000267:exon17:c.C1873A:p.L625I,NF1:NM_001042492:exon17:c.C1873A:p.L625I	RNF1-B
17	29552140	C	T	NF1:NM_000267:exon17:c.C1873T:p.L625F,NF1:NM_001042492:exon17:c.C1873T:p.L625F	RNF1-B
17	29552144	T	C	NF1:NM_000267:exon17:c.T1877C:p.L626P,NF1:NM_001042492:exon17:c.T1877C:p.L626P	RNF1-B
17	29552146	T	A	NF1:NM_000267:exon17:c.T1879A:p.F627I,NF1:NM_001042492:exon17:c.T1879A:p.F627I	RNF1-B
17	29552152	G	C	NF1:NM_000267:exon17:c.G1885C:p.G629R,NF1:NM_001042492:exon17:c.G1885C:p.G629R	RNF1-B
17	29552153	G	C	NF1:NM_000267:exon17:c.G1886C:p.G629A,NF1:NM_001042492:exon17:c.G1886C:p.G629A	RNF1-B
17	29552153	G	T	NF1:NM_000267:exon17:c.G1886T:p.G629V,NF1:NM_001042492:exon17:c.G1886T:p.G629V	RNF1-U
17	29552155	G	A	NF1:NM_000267:exon17:c.G1888A:p.V630I,NF1:NM_001042492:exon17:c.G1888A:p.V630I	RNF1-B
17	29552155	G	T	NF1:NM_000267:exon17:c.G1888T:p.V630L,NF1:NM_001042492:exon17:c.G1888T:p.V630L	RNF1-B
17	29552159	G	A	NF1:NM_000267:exon17:c.G1892A:p.G631E,NF1:NM_001042492:exon17:c.G1892A:p.G631E	RNF1-U
17	29552159	G	C	NF1:NM_000267:exon17:c.G1892C:p.G631A,NF1:NM_001042492:exon17:c.G1892C:p.G631A	RNF1-U
17	29552159	G	T	NF1:NM_000267:exon17:c.G1892T:p.G631V,NF1:NM_001042492:exon17:c.G1892T:p.G631V	RNF1-U
17	29552162	G	A	NF1:NM_000267:exon17:c.G1895A:p.C632Y,NF1:NM_001042492:exon17:c.G1895A:p.C632Y	RNF1-B
17	29552165	A	C	NF1:NM_000267:exon17:c.A1898C:p.D633A,NF1:NM_001042492:exon17:c.A1898C:p.D633A	RNF1-B
17	29552170	C	T	NF1:NM_000267:exon17:c.C1903T:p.P635S,NF1:NM_001042492:exon17:c.C1903T:p.P635S	RNF1-B
17	29552171	C	T	NF1:NM_000267:exon17:c.C1904T:p.P635L,NF1:NM_001042492:exon17:c.C1904T:p.P635L	RNF1-U
17	29552173	T	C	NF1:NM_000267:exon17:c.T1906C:p.S636P,NF1:NM_001042492:exon17:c.T1906C:p.S636P	RNF1-B
17	29552174	C	A	NF1:NM_000267:exon17:c.C1907A:p.S636Y,NF1:NM_001042492:exon17:c.C1907A:p.S636Y	RNF1-B
17	29552174	C	G	NF1:NM_000267:exon17:c.C1907G:p.S636C,NF1:NM_001042492:exon17:c.C1907G:p.S636C	RNF1-B
17	29552174	C	T	NF1:NM_000267:exon17:c.C1907T:p.S636F,NF1:NM_001042492:exon17:c.C1907T:p.S636F	RNF1-B
17	29552178	T	G	NF1:NM_000267:exon17:c.T1911G:p.S637R,NF1:NM_001042492:exon17:c.T1911G:p.S637R	RNF1-B
17	29552180	G	T	NF1:NM_000267:exon17:c.G1913T:p.G638V,NF1:NM_001042492:exon17:c.G1913T:p.G638V	RNF1-B
17	29552182	A	C	NF1:NM_000267:exon17:c.A1915C:p.N639H,NF1:NM_001042492:exon17:c.A1915C:p.N639H	RNF1-B
17	29552182	A	T	NF1:NM_000267:exon17:c.A1915T:p.N639Y,NF1:NM_001042492:exon17:c.A1915T:p.N639Y	RNF1-B
17	29552183	A	G	NF1:NM_000267:exon17:c.A1916G:p.N639S,NF1:NM_001042492:exon17:c.A1916G:p.N639S	RNF1-B
17	29552185	A	G	NF1:NM_000267:exon17:c.A1918G:p.T640A,NF1:NM_001042492:exon17:c.A1918G:p.T640A	RNF1-B
17	29552186	C	A	NF1:NM_000267:exon17:c.C1919A:p.T640N,NF1:NM_001042492:exon17:c.C1919A:p.T640N	RNF1-B
17	29552186	C	G	NF1:NM_000267:exon17:c.C1919G:p.T640S,NF1:NM_001042492:exon17:c.C1919G:p.T640S	RNF1-B
17	29552186	C	T	NF1:NM_000267:exon17:c.C1919T:p.T640I,NF1:NM_001042492:exon17:c.C1919T:p.T640I	RNF1-B
17	29552188	A	T	NF1:NM_000267:exon17:c.A1921T:p.S641C,NF1:NM_001042492:exon17:c.A1921T:p.S641C	RNF1-B
17	29552189	G	A	NF1:NM_000267:exon17:c.G1922A:p.S641N,NF1:NM_001042492:exon17:c.G1922A:p.S641N	RNF1-B
17	29552190	T	A	NF1:NM_000267:exon17:c.T1923A:p.S641R,NF1:NM_001042492:exon17:c.T1923A:p.S641R	RNF1-B
17	29552194	A	G	NF1:NM_000267:exon17:c.A1927G:p.M643V,NF1:NM_001042492:exon17:c.A1927G:p.M643V	RNF1-B
17	29552196	G	A	NF1:NM_000267:exon17:c.G1929A:p.M643I,NF1:NM_001042492:exon17:c.G1929A:p.M643I	RNF1-B
17	29552197	T	C	NF1:NM_000267:exon17:c.T1930C:p.S644P,NF1:NM_001042492:exon17:c.T1930C:p.S644P	RNF1-B
17	29552198	C	A	NF1:NM_000267:exon17:c.C1931A:p.S644Y,NF1:NM_001042492:exon17:c.C1931A:p.S644Y	RNF1-B
17	29552198	C	G	NF1:NM_000267:exon17:c.C1931G:p.S644C,NF1:NM_001042492:exon17:c.C1931G:p.S644C	RNF1-B
17	29552201	T	C	NF1:NM_000267:exon17:c.T1934C:p.M645T,NF1:NM_001042492:exon17:c.T1934C:p.M645T	RNF1-B
17	29552202	G	A	NF1:NM_000267:exon17:c.G1935A:p.M645I,NF1:NM_001042492:exon17:c.G1935A:p.M645I	RNF1-B
17	29552203	G	C	NF1:NM_000267:exon17:c.G1936C:p.D646H,NF1:NM_001042492:exon17:c.G1936C:p.D646H	RNF1-B
17	29552203	G	T	NF1:NM_000267:exon17:c.G1936T:p.D646Y,NF1:NM_001042492:exon17:c.G1936T:p.D646Y	RNF1-U
17	29552206	C	A	NF1:NM_000267:exon17:c.C1939A:p.H647N,NF1:NM_001042492:exon17:c.C1939A:p.H647N	RNF1-B
17	29552206	C	T	NF1:NM_000267:exon17:c.C1939T:p.H647Y,NF1:NM_001042492:exon17:c.C1939T:p.H647Y	RNF1-U
17	29552207	A	C	NF1:NM_000267:exon17:c.A1940C:p.H647P,NF1:NM_001042492:exon17:c.A1940C:p.H647P	RNF1-B
17	29552207	A	G	NF1:NM_000267:exon17:c.A1940G:p.H647R,NF1:NM_001042492:exon17:c.A1940G:p.H647R	RNF1-B
17	29552208	T	A	NF1:NM_000267:exon17:c.T1941A:p.H647Q,NF1:NM_001042492:exon17:c.T1941A:p.H647Q	RNF1-B
17	29552208	T	G	NF1:NM_000267:exon17:c.T1941G:p.H647Q,NF1:NM_001042492:exon17:c.T1941G:p.H647Q	RNF1-B
17	29552217	A	C	NF1:NM_000267:exon17:c.A1950C:p.L650F,NF1:NM_001042492:exon17:c.A1950C:p.L650F	RNF1-B
17	29552221	C	G	NF1:NM_000267:exon17:c.C1954G:p.R652G,NF1:NM_001042492:exon17:c.C1954G:p.R652G	RNF1-B
17	29552222	G	C	NF1:NM_000267:exon17:c.G1955C:p.R652P,NF1:NM_001042492:exon17:c.G1955C:p.R652P	RNF1-B
17	29552222	G	T	NF1:NM_000267:exon17:c.G1955T:p.R652L,NF1:NM_001042492:exon17:c.G1955T:p.R652L	RNF1-B
17	29552224	A	G	NF1:NM_000267:exon17:c.A1957G:p.T653A,NF1:NM_001042492:exon17:c.A1957G:p.T653A	RNF1-B
17	29552227	C	A	NF1:NM_000267:exon17:c.C1960A:p.P654T,NF1:NM_001042492:exon17:c.C1960A:p.P654T	RNF1-B
17	29552227	C	G	NF1:NM_000267:exon17:c.C1960G:p.P654A,NF1:NM_001042492:exon17:c.C1960G:p.P654A	RNF1-B
17	29552227	C	T	NF1:NM_000267:exon17:c.C1960T:p.P654S,NF1:NM_001042492:exon17:c.C1960T:p.P654S	RNF1-U
17	29552228	C	T	NF1:NM_000267:exon17:c.C1961T:p.P654L,NF1:NM_001042492:exon17:c.C1961T:p.P654L	RNF1-B
17	29552230	G	C	NF1:NM_000267:exon17:c.G1963C:p.G655R,NF1:NM_001042492:exon17:c.G1963C:p.G655R	RNF1-B
17	29552231	G	A	NF1:NM_000267:exon17:c.G1964A:p.G655E,NF1:NM_001042492:exon17:c.G1964A:p.G655E	RNF1-B
17	29552231	G	C	NF1:NM_000267:exon17:c.G1964C:p.G655A,NF1:NM_001042492:exon17:c.G1964C:p.G655A	RNF1-B
17	29552233	G	A	NF1:NM_000267:exon17:c.G1966A:p.A656T,NF1:NM_001042492:exon17:c.G1966A:p.A656T	RNF1-B
17	29552233	G	T	NF1:NM_000267:exon17:c.G1966T:p.A656S,NF1:NM_001042492:exon17:c.G1966T:p.A656S	RNF1-B
17	29552234	C	A	NF1:NM_000267:exon17:c.C1967A:p.A656D,NF1:NM_001042492:exon17:c.C1967A:p.A656D	RNF1-B
17	29552234	C	T	NF1:NM_000267:exon17:c.C1967T:p.A656V,NF1:NM_001042492:exon17:c.C1967T:p.A656V	RNF1-B
17	29552236	T	A	NF1:NM_000267:exon17:c.T1969A:p.S657T,NF1:NM_001042492:exon17:c.T1969A:p.S657T	RNF1-B
17	29552236	T	G	NF1:NM_000267:exon17:c.T1969G:p.S657A,NF1:NM_001042492:exon17:c.T1969G:p.S657A	RNF1-B
17	29552237	C	G	NF1:NM_000267:exon17:c.C1970G:p.S657C,NF1:NM_001042492:exon17:c.C1970G:p.S657C	RNF1-B
17	29552237	C	T	NF1:NM_000267:exon17:c.C1970T:p.S657F,NF1:NM_001042492:exon17:c.C1970T:p.S657F	RNF1-B
17	29552242	C	T	NF1:NM_000267:exon17:c.C1975T:p.R659W,NF1:NM_001042492:exon17:c.C1975T:p.R659W	RNF1-B
17	29552243	G	T	NF1:NM_000267:exon17:c.G1976T:p.R659L,NF1:NM_001042492:exon17:c.G1976T:p.R659L	RNF1-U
17	29552248	G	A	NF1:NM_000267:exon17:c.G1981A:p.G661R,NF1:NM_001042492:exon17:c.G1981A:p.G661R	RNF1-B
17	29552251	A	G	NF1:NM_000267:exon17:c.A1984G:p.K662E,NF1:NM_001042492:exon17:c.A1984G:p.K662E	RNF1-B
17	29552255	G	A	NF1:NM_000267:exon17:c.G1988A:p.G663E,NF1:NM_001042492:exon17:c.G1988A:p.G663E	RNF1-B
17	29552263	T	A	NF1:NM_000267:exon17:c.T1996A:p.S666T,NF1:NM_001042492:exon17:c.T1996A:p.S666T	RNF1-B
17	29552263	T	C	NF1:NM_000267:exon17:c.T1996C:p.S666P,NF1:NM_001042492:exon17:c.T1996C:p.S666P	RNF1-B
17	29552263	T	G	NF1:NM_000267:exon17:c.T1996G:p.S666A,NF1:NM_001042492:exon17:c.T1996G:p.S666A	RNF1-B
17	29552264	C	T	NF1:NM_000267:exon17:c.C1997T:p.S666F,NF1:NM_001042492:exon17:c.C1997T:p.S666F	RNF1-B
17	29552268	G	A	NF1:NM_000267:exon17:c.G2001A:p.M667I,NF1:NM_001042492:exon17:c.G2001A:p.M667I	RNF1-B
17	29553453	G	A	NF1:NM_000267:exon18:c.G2002A:p.D668N,NF1:NM_001042492:exon18:c.G2002A:p.D668N	RNF1-U
17	29553453	G	C	NF1:NM_000267:exon18:c.G2002C:p.D668H,NF1:NM_001042492:exon18:c.G2002C:p.D668H	RNF1-U
17	29553453	G	T	NF1:NM_000267:exon18:c.G2002T:p.D668Y,NF1:NM_001042492:exon18:c.G2002T:p.D668Y	RNF1-B
17	29553457	G	A	NF1:NM_000267:exon18:c.G2006A:p.S669N,NF1:NM_001042492:exon18:c.G2006A:p.S669N	RNF1-B
17	29553460	C	T	NF1:NM_000267:exon18:c.C2009T:p.A670V,NF1:NM_001042492:exon18:c.C2009T:p.A670V	RNF1-U
17	29553462	G	A	NF1:NM_000267:exon18:c.G2011A:p.A671T,NF1:NM_001042492:exon18:c.G2011A:p.A671T	RNF1-B
17	29553462	G	T	NF1:NM_000267:exon18:c.G2011T:p.A671S,NF1:NM_001042492:exon18:c.G2011T:p.A671S	RNF1-B
17	29553463	C	G	NF1:NM_000267:exon18:c.C2012G:p.A671G,NF1:NM_001042492:exon18:c.C2012G:p.A671G	RNF1-U
17	29553465	G	A	NF1:NM_000267:exon18:c.G2014A:p.G672R,NF1:NM_001042492:exon18:c.G2014A:p.G672R	RNF1-B
17	29553466	G	A	NF1:NM_000267:exon18:c.G2015A:p.G672E,NF1:NM_001042492:exon18:c.G2015A:p.G672E	RNF1-B
17	29553469	G	A	NF1:NM_000267:exon18:c.G2018A:p.C673Y,NF1:NM_001042492:exon18:c.G2018A:p.C673Y	RNF1-B
17	29553471	A	G	NF1:NM_000267:exon18:c.A2020G:p.S674G,NF1:NM_001042492:exon18:c.A2020G:p.S674G	RNF1-B
17	29553473	C	G	NF1:NM_000267:exon18:c.C2022G:p.S674R,NF1:NM_001042492:exon18:c.C2022G:p.S674R	RNF1-B
17	29553474	G	C	NF1:NM_000267:exon18:c.G2023C:p.G675R,NF1:NM_001042492:exon18:c.G2023C:p.G675R	RNF1-U
17	29553477	A	C	NF1:NM_000267:exon18:c.A2026C:p.T676P,NF1:NM_001042492:exon18:c.A2026C:p.T676P	RNF1-U
17	29553478	C	A	NF1:NM_000267:exon18:c.C2027A:p.T676N,NF1:NM_001042492:exon18:c.C2027A:p.T676N	RNF1-B
17	29553478	C	T	NF1:NM_000267:exon18:c.C2027T:p.T676I,NF1:NM_001042492:exon18:c.C2027T:p.T676I	RNF1-B
17	29553480	C	T	NF1:NM_000267:exon18:c.C2029T:p.P677S,NF1:NM_001042492:exon18:c.C2029T:p.P677S	RNF1-B
17	29553481	C	T	NF1:NM_000267:exon18:c.C2030T:p.P677L,NF1:NM_001042492:exon18:c.C2030T:p.P677L	RNF1-B
17	29553483	C	G	NF1:NM_000267:exon18:c.C2032G:p.P678A,NF1:NM_001042492:exon18:c.C2032G:p.P678A	RNF1-B
17	29553486	A	G	NF1:NM_000267:exon18:c.A2035G:p.I679V,NF1:NM_001042492:exon18:c.A2035G:p.I679V	RNF1-U
17	29553489	T	C	NF1:NM_000267:exon18:c.T2038C:p.C680R,NF1:NM_001042492:exon18:c.T2038C:p.C680R	RNF1-P
17	29553493	G	A	NF1:NM_000267:exon18:c.G2042A:p.R681Q,NF1:NM_001042492:exon18:c.G2042A:p.R681Q	RNF1-U
17	29553493	G	T	NF1:NM_000267:exon18:c.G2042T:p.R681L,NF1:NM_001042492:exon18:c.G2042T:p.R681L	RNF1-P
17	29553495	C	A	NF1:NM_000267:exon18:c.C2044A:p.Q682K,NF1:NM_001042492:exon18:c.C2044A:p.Q682K	RNF1-U
17	29553495	C	G	NF1:NM_000267:exon18:c.C2044G:p.Q682E,NF1:NM_001042492:exon18:c.C2044G:p.Q682E	RNF1-B
17	29553496	A	C	NF1:NM_000267:exon18:c.A2045C:p.Q682P,NF1:NM_001042492:exon18:c.A2045C:p.Q682P	RNF1-P
17	29553498	G	A	NF1:NM_000267:exon18:c.G2047A:p.A683T,NF1:NM_001042492:exon18:c.G2047A:p.A683T	RNF1-P
17	29553499	C	T	NF1:NM_000267:exon18:c.C2048T:p.A683V,NF1:NM_001042492:exon18:c.C2048T:p.A683V	RNF1-U
17	29553501	C	G	NF1:NM_000267:exon18:c.C2050G:p.Q684E,NF1:NM_001042492:exon18:c.C2050G:p.Q684E	RNF1-U
17	29553502	A	C	NF1:NM_000267:exon18:c.A2051C:p.Q684P,NF1:NM_001042492:exon18:c.A2051C:p.Q684P	RNF1-P
17	29553505	C	A	NF1:NM_000267:exon18:c.C2054A:p.T685N,NF1:NM_001042492:exon18:c.C2054A:p.T685N	RNF1-U
17	29553505	C	G	NF1:NM_000267:exon18:c.C2054G:p.T685S,NF1:NM_001042492:exon18:c.C2054G:p.T685S	RNF1-P
17	29553510	C	G	NF1:NM_000267:exon18:c.C2059G:p.L687V,NF1:NM_001042492:exon18:c.C2059G:p.L687V	RNF1-U
17	29553511	T	A	NF1:NM_000267:exon18:c.T2060A:p.L687Q,NF1:NM_001042492:exon18:c.T2060A:p.L687Q	RNF1-P
17	29553513	G	C	NF1:NM_000267:exon18:c.G2062C:p.E688Q,NF1:NM_001042492:exon18:c.G2062C:p.E688Q	RNF1-P
17	29553515	A	T	NF1:NM_000267:exon18:c.A2064T:p.E688D,NF1:NM_001042492:exon18:c.A2064T:p.E688D	RNF1-U
17	29553516	G	A	NF1:NM_000267:exon18:c.G2065A:p.V689M,NF1:NM_001042492:exon18:c.G2065A:p.V689M	RNF1-P
17	29553519	G	A	NF1:NM_000267:exon18:c.G2068A:p.A690T,NF1:NM_001042492:exon18:c.G2068A:p.A690T	RNF1-B
17	29553519	G	T	NF1:NM_000267:exon18:c.G2068T:p.A690S,NF1:NM_001042492:exon18:c.G2068T:p.A690S	RNF1-U
17	29553520	C	T	NF1:NM_000267:exon18:c.C2069T:p.A690V,NF1:NM_001042492:exon18:c.C2069T:p.A690V	RNF1-B
17	29553526	A	T	NF1:NM_000267:exon18:c.A2075T:p.Y692F,NF1:NM_001042492:exon18:c.A2075T:p.Y692F	RNF1-P
17	29553528	A	C	NF1:NM_000267:exon18:c.A2077C:p.M693L,NF1:NM_001042492:exon18:c.A2077C:p.M693L	RNF1-B
17	29553528	A	G	NF1:NM_000267:exon18:c.A2077G:p.M693V,NF1:NM_001042492:exon18:c.A2077G:p.M693V	RNF1-U
17	29553529	T	C	NF1:NM_000267:exon18:c.T2078C:p.M693T,NF1:NM_001042492:exon18:c.T2078C:p.M693T	RNF1-B
17	29553530	G	A	NF1:NM_000267:exon18:c.G2079A:p.M693I,NF1:NM_001042492:exon18:c.G2079A:p.M693I	RNF1-U
17	29553531	T	C	NF1:NM_000267:exon18:c.T2080C:p.F694L,NF1:NM_001042492:exon18:c.T2080C:p.F694L	RNF1-P
17	29553540	A	G	NF1:NM_000267:exon18:c.A2089G:p.N697D,NF1:NM_001042492:exon18:c.A2089G:p.N697D	RNF1-U
17	29553543	C	A	NF1:NM_000267:exon18:c.C2092A:p.P698T,NF1:NM_001042492:exon18:c.C2092A:p.P698T	RNF1-U
17	29553543	C	G	NF1:NM_000267:exon18:c.C2092G:p.P698A,NF1:NM_001042492:exon18:c.C2092G:p.P698A	RNF1-U
17	29553546	G	C	NF1:NM_000267:exon18:c.G2095C:p.D699H,NF1:NM_001042492:exon18:c.G2095C:p.D699H	RNF1-P
17	29553549	A	G	NF1:NM_000267:exon18:c.A2098G:p.T700A,NF1:NM_001042492:exon18:c.A2098G:p.T700A	RNF1-U
17	29553550	C	G	NF1:NM_000267:exon18:c.C2099G:p.T700S,NF1:NM_001042492:exon18:c.C2099G:p.T700S	RNF1-B
17	29553550	C	T	NF1:NM_000267:exon18:c.C2099T:p.T700I,NF1:NM_001042492:exon18:c.C2099T:p.T700I	RNF1-B
17	29553552	G	A	NF1:NM_000267:exon18:c.G2101A:p.E701K,NF1:NM_001042492:exon18:c.G2101A:p.E701K	RNF1-P
17	29553553	A	C	NF1:NM_000267:exon18:c.A2102C:p.E701A,NF1:NM_001042492:exon18:c.A2102C:p.E701A	RNF1-P
17	29553556	C	T	NF1:NM_000267:exon18:c.C2105T:p.A702V,NF1:NM_001042492:exon18:c.C2105T:p.A702V	RNF1-B
17	29553558	G	A	NF1:NM_000267:exon18:c.G2107A:p.V703I,NF1:NM_001042492:exon18:c.G2107A:p.V703I	RNF1-P
17	29553561	C	G	NF1:NM_000267:exon18:c.C2110G:p.L704V,NF1:NM_001042492:exon18:c.C2110G:p.L704V	RNF1-P
17	29553562	T	C	NF1:NM_000267:exon18:c.T2111C:p.L704P,NF1:NM_001042492:exon18:c.T2111C:p.L704P	RNF1-P
17	29553567	G	A	NF1:NM_000267:exon18:c.G2116A:p.A706T,NF1:NM_001042492:exon18:c.G2116A:p.A706T	RNF1-P
17	29553567	G	C	NF1:NM_000267:exon18:c.G2116C:p.A706P,NF1:NM_001042492:exon18:c.G2116C:p.A706P	RNF1-P
17	29553567	G	T	NF1:NM_000267:exon18:c.G2116T:p.A706S,NF1:NM_001042492:exon18:c.G2116T:p.A706S	RNF1-P
17	29553570	A	C	NF1:NM_000267:exon18:c.A2119C:p.M707L,NF1:NM_001042492:exon18:c.A2119C:p.M707L	RNF1-U
17	29553570	A	G	NF1:NM_000267:exon18:c.A2119G:p.M707V,NF1:NM_001042492:exon18:c.A2119G:p.M707V	RNF1-P
17	29553571	T	C	NF1:NM_000267:exon18:c.T2120C:p.M707T,NF1:NM_001042492:exon18:c.T2120C:p.M707T	RNF1-P
17	29553574	C	T	NF1:NM_000267:exon18:c.C2123T:p.S708F,NF1:NM_001042492:exon18:c.C2123T:p.S708F	RNF1-P
17	29553577	G	A	NF1:NM_000267:exon18:c.G2126A:p.C709Y,NF1:NM_001042492:exon18:c.G2126A:p.C709Y	RNF1-P
17	29553577	G	T	NF1:NM_000267:exon18:c.G2126T:p.C709F,NF1:NM_001042492:exon18:c.G2126T:p.C709F	RNF1-P
17	29553579	T	G	NF1:NM_000267:exon18:c.T2128G:p.F710V,NF1:NM_001042492:exon18:c.T2128G:p.F710V	RNF1-P
17	29553582	C	T	NF1:NM_000267:exon18:c.C2131T:p.R711C,NF1:NM_001042492:exon18:c.C2131T:p.R711C	RNF1-P
17	29553583	G	A	NF1:NM_000267:exon18:c.G2132A:p.R711H,NF1:NM_001042492:exon18:c.G2132A:p.R711H	RNF1-P
17	29553583	G	C	NF1:NM_000267:exon18:c.G2132C:p.R711P,NF1:NM_001042492:exon18:c.G2132C:p.R711P	RNF1-P
17	29553585	C	T	NF1:NM_000267:exon18:c.C2134T:p.H712Y,NF1:NM_001042492:exon18:c.C2134T:p.H712Y	RNF1-B
17	29553586	A	G	NF1:NM_000267:exon18:c.A2135G:p.H712R,NF1:NM_001042492:exon18:c.A2135G:p.H712R	RNF1-U
17	29553587	C	A	NF1:NM_000267:exon18:c.C2136A:p.H712Q,NF1:NM_001042492:exon18:c.C2136A:p.H712Q	RNF1-B
17	29553591	T	A	NF1:NM_000267:exon18:c.T2140A:p.C714S,NF1:NM_001042492:exon18:c.T2140A:p.C714S	RNF1-P
17	29553592	G	T	NF1:NM_000267:exon18:c.G2141T:p.C714F,NF1:NM_001042492:exon18:c.G2141T:p.C714F	RNF1-P
17	29553595	A	T	NF1:NM_000267:exon18:c.A2144T:p.E715V,NF1:NM_001042492:exon18:c.A2144T:p.E715V	RNF1-P
17	29553606	A	G	NF1:NM_000267:exon18:c.A2155G:p.I719V,NF1:NM_001042492:exon18:c.A2155G:p.I719V	RNF1-P
17	29553607	T	C	NF1:NM_000267:exon18:c.T2156C:p.I719T,NF1:NM_001042492:exon18:c.T2156C:p.I719T	RNF1-P
17	29553610	G	A	NF1:NM_000267:exon18:c.G2159A:p.R720Q,NF1:NM_001042492:exon18:c.G2159A:p.R720Q	RNF1-P
17	29553610	G	T	NF1:NM_000267:exon18:c.G2159T:p.R720L,NF1:NM_001042492:exon18:c.G2159T:p.R720L	RNF1-P
17	29553612	T	A	NF1:NM_000267:exon18:c.T2161A:p.C721S,NF1:NM_001042492:exon18:c.T2161A:p.C721S	RNF1-U
17	29553612	T	C	NF1:NM_000267:exon18:c.T2161C:p.C721R,NF1:NM_001042492:exon18:c.T2161C:p.C721R	RNF1-P
17	29553613	G	A	NF1:NM_000267:exon18:c.G2162A:p.C721Y,NF1:NM_001042492:exon18:c.G2162A:p.C721Y	RNF1-P
17	29553613	G	T	NF1:NM_000267:exon18:c.G2162T:p.C721F,NF1:NM_001042492:exon18:c.G2162T:p.C721F	RNF1-P
17	29553615	G	C	NF1:NM_000267:exon18:c.G2164C:p.G722R,NF1:NM_001042492:exon18:c.G2164C:p.G722R	RNF1-U
17	29553616	G	A	NF1:NM_000267:exon18:c.G2165A:p.G722E,NF1:NM_001042492:exon18:c.G2165A:p.G722E	RNF1-U
17	29553618	G	A	NF1:NM_000267:exon18:c.G2167A:p.V723M,NF1:NM_001042492:exon18:c.G2167A:p.V723M	RNF1-B
17	29553626	A	C	NF1:NM_000267:exon18:c.A2175C:p.E725D,NF1:NM_001042492:exon18:c.A2175C:p.E725D	RNF1-B
17	29553627	G	T	NF1:NM_000267:exon18:c.G2176T:p.V726L,NF1:NM_001042492:exon18:c.G2176T:p.V726L	RNF1-B
17	29553628	T	C	NF1:NM_000267:exon18:c.T2177C:p.V726A,NF1:NM_001042492:exon18:c.T2177C:p.V726A	RNF1-U
17	29553631	C	T	NF1:NM_000267:exon18:c.C2180T:p.S727L,NF1:NM_001042492:exon18:c.C2180T:p.S727L	RNF1-U
17	29553637	A	C	NF1:NM_000267:exon18:c.A2186C:p.H729P,NF1:NM_001042492:exon18:c.A2186C:p.H729P	RNF1-U
17	29553637	A	T	NF1:NM_000267:exon18:c.A2186T:p.H729L,NF1:NM_001042492:exon18:c.A2186T:p.H729L	RNF1-U
17	29553639	A	C	NF1:NM_000267:exon18:c.A2188C:p.N730H,NF1:NM_001042492:exon18:c.A2188C:p.N730H	RNF1-U
17	29553640	A	C	NF1:NM_000267:exon18:c.A2189C:p.N730T,NF1:NM_001042492:exon18:c.A2189C:p.N730T	RNF1-B
17	29553641	C	A	NF1:NM_000267:exon18:c.C2190A:p.N730K,NF1:NM_001042492:exon18:c.C2190A:p.N730K	RNF1-B
17	29553647	G	T	NF1:NM_000267:exon18:c.G2196T:p.L732F,NF1:NM_001042492:exon18:c.G2196T:p.L732F	RNF1-B
17	29553649	C	A	NF1:NM_000267:exon18:c.C2198A:p.P733H,NF1:NM_001042492:exon18:c.C2198A:p.P733H	RNF1-P
17	29553649	C	T	NF1:NM_000267:exon18:c.C2198T:p.P733L,NF1:NM_001042492:exon18:c.C2198T:p.P733L	RNF1-P
17	29553654	T	C	NF1:NM_000267:exon18:c.T2203C:p.Y735H,NF1:NM_001042492:exon18:c.T2203C:p.Y735H	RNF1-P
17	29553655	A	C	NF1:NM_000267:exon18:c.A2204C:p.Y735S,NF1:NM_001042492:exon18:c.A2204C:p.Y735S	RNF1-P
17	29553655	A	G	NF1:NM_000267:exon18:c.A2204G:p.Y735C,NF1:NM_001042492:exon18:c.A2204G:p.Y735C	RNF1-P
17	29553657	A	C	NF1:NM_000267:exon18:c.A2206C:p.N736H,NF1:NM_001042492:exon18:c.A2206C:p.N736H	RNF1-B
17	29553658	A	G	NF1:NM_000267:exon18:c.A2207G:p.N736S,NF1:NM_001042492:exon18:c.A2207G:p.N736S	RNF1-B
17	29553661	C	G	NF1:NM_000267:exon18:c.C2210G:p.T737R,NF1:NM_001042492:exon18:c.C2210G:p.T737R	RNF1-P
17	29553661	C	T	NF1:NM_000267:exon18:c.C2210T:p.T737I,NF1:NM_001042492:exon18:c.C2210T:p.T737I	RNF1-U
17	29553663	T	A	NF1:NM_000267:exon18:c.T2212A:p.F738I,NF1:NM_001042492:exon18:c.T2212A:p.F738I	RNF1-P
17	29553663	T	C	NF1:NM_000267:exon18:c.T2212C:p.F738L,NF1:NM_001042492:exon18:c.T2212C:p.F738L	RNF1-P
17	29553666	A	G	NF1:NM_000267:exon18:c.A2215G:p.M739V,NF1:NM_001042492:exon18:c.A2215G:p.M739V	RNF1-U
17	29553670	A	C	NF1:NM_000267:exon18:c.A2219C:p.E740A,NF1:NM_001042492:exon18:c.A2219C:p.E740A	RNF1-P
17	29553671	G	C	NF1:NM_000267:exon18:c.G2220C:p.E740D,NF1:NM_001042492:exon18:c.G2220C:p.E740D	RNF1-B
17	29553671	G	T	NF1:NM_000267:exon18:c.G2220T:p.E740D,NF1:NM_001042492:exon18:c.G2220T:p.E740D	RNF1-B
17	29553672	T	A	NF1:NM_000267:exon18:c.T2221A:p.F741I,NF1:NM_001042492:exon18:c.T2221A:p.F741I	RNF1-B
17	29553681	G	A	NF1:NM_000267:exon18:c.G2230A:p.V744I,NF1:NM_001042492:exon18:c.G2230A:p.V744I	RNF1-P
17	29553681	G	C	NF1:NM_000267:exon18:c.G2230C:p.V744L,NF1:NM_001042492:exon18:c.G2230C:p.V744L	RNF1-U
17	29553684	A	G	NF1:NM_000267:exon18:c.A2233G:p.S745G,NF1:NM_001042492:exon18:c.A2233G:p.S745G	RNF1-P
17	29553687	A	G	NF1:NM_000267:exon18:c.A2236G:p.N746D,NF1:NM_001042492:exon18:c.A2236G:p.N746D	RNF1-U
17	29553688	A	G	NF1:NM_000267:exon18:c.A2237G:p.N746S,NF1:NM_001042492:exon18:c.A2237G:p.N746S	RNF1-B
17	29553690	A	G	NF1:NM_000267:exon18:c.A2239G:p.M747V,NF1:NM_001042492:exon18:c.A2239G:p.M747V	RNF1-U
17	29553691	T	C	NF1:NM_000267:exon18:c.T2240C:p.M747T,NF1:NM_001042492:exon18:c.T2240C:p.M747T	RNF1-U
17	29553691	T	G	NF1:NM_000267:exon18:c.T2240G:p.M747R,NF1:NM_001042492:exon18:c.T2240G:p.M747R	RNF1-P
17	29553692	G	A	NF1:NM_000267:exon18:c.G2241A:p.M747I,NF1:NM_001042492:exon18:c.G2241A:p.M747I	RNF1-U
17	29553699	A	T	NF1:NM_000267:exon18:c.A2248T:p.T750S,NF1:NM_001042492:exon18:c.A2248T:p.T750S	RNF1-P
17	29553700	C	T	NF1:NM_000267:exon18:c.C2249T:p.T750I,NF1:NM_001042492:exon18:c.C2249T:p.T750I	RNF1-P
17	29554238	A	G	NF1:NM_000267:exon19:c.A2254G:p.R752G,NF1:NM_001042492:exon19:c.A2254G:p.R752G	RNF1-P
17	29554239	G	A	NF1:NM_000267:exon19:c.G2255A:p.R752K,NF1:NM_001042492:exon19:c.G2255A:p.R752K	RNF1-P
17	29554239	G	C	NF1:NM_000267:exon19:c.G2255C:p.R752T,NF1:NM_001042492:exon19:c.G2255C:p.R752T	RNF1-P
17	29554240	A	T	NF1:NM_000267:exon19:c.A2256T:p.R752S,NF1:NM_001042492:exon19:c.A2256T:p.R752S	RNF1-P
17	29554242	C	A	NF1:NM_000267:exon19:c.C2258A:p.A753E,NF1:NM_001042492:exon19:c.C2258A:p.A753E	RNF1-U
17	29554242	C	T	NF1:NM_000267:exon19:c.C2258T:p.A753V,NF1:NM_001042492:exon19:c.C2258T:p.A753V	RNF1-B
17	29554244	G	A	NF1:NM_000267:exon19:c.G2260A:p.A754T,NF1:NM_001042492:exon19:c.G2260A:p.A754T	RNF1-U
17	29554245	C	G	NF1:NM_000267:exon19:c.C2261G:p.A754G,NF1:NM_001042492:exon19:c.C2261G:p.A754G	RNF1-P
17	29554250	C	G	NF1:NM_000267:exon19:c.C2266G:p.Q756E,NF1:NM_001042492:exon19:c.C2266G:p.Q756E	RNF1-P
17	29554251	A	C	NF1:NM_000267:exon19:c.A2267C:p.Q756P,NF1:NM_001042492:exon19:c.A2267C:p.Q756P	RNF1-P
17	29554251	A	G	NF1:NM_000267:exon19:c.A2267G:p.Q756R,NF1:NM_001042492:exon19:c.A2267G:p.Q756R	RNF1-U
17	29554253	A	G	NF1:NM_000267:exon19:c.A2269G:p.K757E,NF1:NM_001042492:exon19:c.A2269G:p.K757E	RNF1-B
17	29554255	A	T	NF1:NM_000267:exon19:c.A2271T:p.K757N,NF1:NM_001042492:exon19:c.A2271T:p.K757N	RNF1-P
17	29554257	G	C	NF1:NM_000267:exon19:c.G2273C:p.R758T,NF1:NM_001042492:exon19:c.G2273C:p.R758T	RNF1-P
17	29554258	A	T	NF1:NM_000267:exon19:c.A2274T:p.R758S,NF1:NM_001042492:exon19:c.A2274T:p.R758S	RNF1-P
17	29554259	G	C	NF1:NM_000267:exon19:c.G2275C:p.V759L,NF1:NM_001042492:exon19:c.G2275C:p.V759L	RNF1-U
17	29554259	G	T	NF1:NM_000267:exon19:c.G2275T:p.V759L,NF1:NM_001042492:exon19:c.G2275T:p.V759L	RNF1-P
17	29554260	T	C	NF1:NM_000267:exon19:c.T2276C:p.V759A,NF1:NM_001042492:exon19:c.T2276C:p.V759A	RNF1-P
17	29554260	T	G	NF1:NM_000267:exon19:c.T2276G:p.V759G,NF1:NM_001042492:exon19:c.T2276G:p.V759G	RNF1-P
17	29554262	A	G	NF1:NM_000267:exon19:c.A2278G:p.M760V,NF1:NM_001042492:exon19:c.A2278G:p.M760V	RNF1-B
17	29554262	A	T	NF1:NM_000267:exon19:c.A2278T:p.M760L,NF1:NM_001042492:exon19:c.A2278T:p.M760L	RNF1-P
17	29554265	G	A	NF1:NM_000267:exon19:c.G2281A:p.A761T,NF1:NM_001042492:exon19:c.G2281A:p.A761T	RNF1-P
17	29554265	G	C	NF1:NM_000267:exon19:c.G2281C:p.A761P,NF1:NM_001042492:exon19:c.G2281C:p.A761P	RNF1-P
17	29554266	C	T	NF1:NM_000267:exon19:c.C2282T:p.A761V,NF1:NM_001042492:exon19:c.C2282T:p.A761V	RNF1-P
17	29554271	C	G	NF1:NM_000267:exon19:c.C2287G:p.L763V,NF1:NM_001042492:exon19:c.C2287G:p.L763V	RNF1-P
17	29554274	A	T	NF1:NM_000267:exon19:c.A2290T:p.R764W,NF1:NM_001042492:exon19:c.A2290T:p.R764W	RNF1-P
17	29554275	G	A	NF1:NM_000267:exon19:c.G2291A:p.R764K,NF1:NM_001042492:exon19:c.G2291A:p.R764K	RNF1-B
17	29554277	C	G	NF1:NM_000267:exon19:c.C2293G:p.R765G,NF1:NM_001042492:exon19:c.C2293G:p.R765G	RNF1-P
17	29554277	C	T	NF1:NM_000267:exon19:c.C2293T:p.R765C,NF1:NM_001042492:exon19:c.C2293T:p.R765C	RNF1-U
17	29554278	G	T	NF1:NM_000267:exon19:c.G2294T:p.R765L,NF1:NM_001042492:exon19:c.G2294T:p.R765L	RNF1-U
17	29554280	A	G	NF1:NM_000267:exon19:c.A2296G:p.I766V,NF1:NM_001042492:exon19:c.A2296G:p.I766V	RNF1-B
17	29554281	T	A	NF1:NM_000267:exon19:c.T2297A:p.I766N,NF1:NM_001042492:exon19:c.T2297A:p.I766N	RNF1-P
17	29554281	T	C	NF1:NM_000267:exon19:c.T2297C:p.I766T,NF1:NM_001042492:exon19:c.T2297C:p.I766T	RNF1-U
17	29554281	T	G	NF1:NM_000267:exon19:c.T2297G:p.I766S,NF1:NM_001042492:exon19:c.T2297G:p.I766S	RNF1-P
17	29554285	G	T	NF1:NM_000267:exon19:c.G2301T:p.E767D,NF1:NM_001042492:exon19:c.G2301T:p.E767D	RNF1-B
17	29554287	A	T	NF1:NM_000267:exon19:c.A2303T:p.H768L,NF1:NM_001042492:exon19:c.A2303T:p.H768L	RNF1-P
17	29554288	T	G	NF1:NM_000267:exon19:c.T2304G:p.H768Q,NF1:NM_001042492:exon19:c.T2304G:p.H768Q	RNF1-P
17	29554289	C	T	NF1:NM_000267:exon19:c.C2305T:p.P769S,NF1:NM_001042492:exon19:c.C2305T:p.P769S	RNF1-U
17	29554290	C	G	NF1:NM_000267:exon19:c.C2306G:p.P769R,NF1:NM_001042492:exon19:c.C2306G:p.P769R	RNF1-P
17	29554292	A	T	NF1:NM_000267:exon19:c.A2308T:p.T770S,NF1:NM_001042492:exon19:c.A2308T:p.T770S	RNF1-P
17	29554296	C	T	NF1:NM_000267:exon19:c.C2312T:p.A771V,NF1:NM_001042492:exon19:c.C2312T:p.A771V	RNF1-P
17	29554304	A	G	NF1:NM_000267:exon19:c.A2320G:p.T774A,NF1:NM_001042492:exon19:c.A2320G:p.T774A	RNF1-B
17	29554304	A	T	NF1:NM_000267:exon19:c.A2320T:p.T774S,NF1:NM_001042492:exon19:c.A2320T:p.T774S	RNF1-B
17	29554305	C	T	NF1:NM_000267:exon19:c.C2321T:p.T774I,NF1:NM_001042492:exon19:c.C2321T:p.T774I	RNF1-B
17	29554541	G	A	NF1:NM_000267:exon20:c.G2326A:p.A776T,NF1:NM_001042492:exon20:c.G2326A:p.A776T	RNF1-P
17	29554541	G	T	NF1:NM_000267:exon20:c.G2326T:p.A776S,NF1:NM_001042492:exon20:c.G2326T:p.A776S	RNF1-P
17	29554542	C	A	NF1:NM_000267:exon20:c.C2327A:p.A776D,NF1:NM_001042492:exon20:c.C2327A:p.A776D	RNF1-P
17	29554552	T	G	NF1:NM_000267:exon20:c.T2337G:p.D779E,NF1:NM_001042492:exon20:c.T2337G:p.D779E	RNF1-B
17	29554553	A	G	NF1:NM_000267:exon20:c.A2338G:p.T780A,NF1:NM_001042492:exon20:c.A2338G:p.T780A	RNF1-P
17	29554556	C	T	NF1:NM_000267:exon20:c.C2341T:p.H781Y,NF1:NM_001042492:exon20:c.C2341T:p.H781Y	RNF1-B
17	29554557	A	G	NF1:NM_000267:exon20:c.A2342G:p.H781R,NF1:NM_001042492:exon20:c.A2342G:p.H781R	RNF1-P
17	29554557	A	T	NF1:NM_000267:exon20:c.A2342T:p.H781L,NF1:NM_001042492:exon20:c.A2342T:p.H781L	RNF1-B
17	29554559	G	A	NF1:NM_000267:exon20:c.G2344A:p.A782T,NF1:NM_001042492:exon20:c.G2344A:p.A782T	RNF1-B
17	29554559	G	T	NF1:NM_000267:exon20:c.G2344T:p.A782S,NF1:NM_001042492:exon20:c.G2344T:p.A782S	RNF1-B
17	29554560	C	A	NF1:NM_000267:exon20:c.C2345A:p.A782E,NF1:NM_001042492:exon20:c.C2345A:p.A782E	RNF1-B
17	29554560	C	G	NF1:NM_000267:exon20:c.C2345G:p.A782G,NF1:NM_001042492:exon20:c.C2345G:p.A782G	RNF1-B
17	29554562	A	G	NF1:NM_000267:exon20:c.A2347G:p.K783E,NF1:NM_001042492:exon20:c.A2347G:p.K783E	RNF1-U
17	29554568	G	A	NF1:NM_000267:exon20:c.G2353A:p.E785K,NF1:NM_001042492:exon20:c.G2353A:p.E785K	RNF1-P
17	29554570	A	C	NF1:NM_000267:exon20:c.A2355C:p.E785D,NF1:NM_001042492:exon20:c.A2355C:p.E785D	RNF1-B
17	29554571	C	A	NF1:NM_000267:exon20:c.C2356A:p.Q786K,NF1:NM_001042492:exon20:c.C2356A:p.Q786K	RNF1-U
17	29554571	C	G	NF1:NM_000267:exon20:c.C2356G:p.Q786E,NF1:NM_001042492:exon20:c.C2356G:p.Q786E	RNF1-B
17	29554572	A	G	NF1:NM_000267:exon20:c.A2357G:p.Q786R,NF1:NM_001042492:exon20:c.A2357G:p.Q786R	RNF1-B
17	29554574	G	A	NF1:NM_000267:exon20:c.G2359A:p.A787T,NF1:NM_001042492:exon20:c.G2359A:p.A787T	RNF1-U
17	29554575	C	A	NF1:NM_000267:exon20:c.C2360A:p.A787E,NF1:NM_001042492:exon20:c.C2360A:p.A787E	RNF1-B
17	29554586	A	C	NF1:NM_000267:exon20:c.A2371C:p.I791L,NF1:NM_001042492:exon20:c.A2371C:p.I791L	RNF1-U
17	29554586	A	G	NF1:NM_000267:exon20:c.A2371G:p.I791V,NF1:NM_001042492:exon20:c.A2371G:p.I791V	RNF1-U
17	29554589	C	T	NF1:NM_000267:exon20:c.C2374T:p.L792F,NF1:NM_001042492:exon20:c.C2374T:p.L792F	RNF1-P
17	29554590	T	C	NF1:NM_000267:exon20:c.T2375C:p.L792P,NF1:NM_001042492:exon20:c.T2375C:p.L792P	RNF1-P
17	29554592	A	G	NF1:NM_000267:exon20:c.A2377G:p.N793D,NF1:NM_001042492:exon20:c.A2377G:p.N793D	RNF1-P
17	29554595	T	A	NF1:NM_000267:exon20:c.T2380A:p.Y794N,NF1:NM_001042492:exon20:c.T2380A:p.Y794N	RNF1-U
17	29554596	A	C	NF1:NM_000267:exon20:c.A2381C:p.Y794S,NF1:NM_001042492:exon20:c.A2381C:p.Y794S	RNF1-B
17	29554598	C	A	NF1:NM_000267:exon20:c.C2383A:p.P795T,NF1:NM_001042492:exon20:c.C2383A:p.P795T	RNF1-P
17	29554599	C	T	NF1:NM_000267:exon20:c.C2384T:p.P795L,NF1:NM_001042492:exon20:c.C2384T:p.P795L	RNF1-P
17	29554605	C	T	NF1:NM_000267:exon20:c.C2390T:p.A797V,NF1:NM_001042492:exon20:c.C2390T:p.A797V	RNF1-B
17	29554607	A	G	NF1:NM_000267:exon20:c.A2392G:p.K798E,NF1:NM_001042492:exon20:c.A2392G:p.K798E	RNF1-P
17	29554608	A	C	NF1:NM_000267:exon20:c.A2393C:p.K798T,NF1:NM_001042492:exon20:c.A2393C:p.K798T	RNF1-P
17	29554608	A	G	NF1:NM_000267:exon20:c.A2393G:p.K798R,NF1:NM_001042492:exon20:c.A2393G:p.K798R	RNF1-U
17	29554610	A	G	NF1:NM_000267:exon20:c.A2395G:p.M799V,NF1:NM_001042492:exon20:c.A2395G:p.M799V	RNF1-B
17	29554610	A	T	NF1:NM_000267:exon20:c.A2395T:p.M799L,NF1:NM_001042492:exon20:c.A2395T:p.M799L	RNF1-B
17	29554611	T	C	NF1:NM_000267:exon20:c.T2396C:p.M799T,NF1:NM_001042492:exon20:c.T2396C:p.M799T	RNF1-B
17	29554620	G	A	NF1:NM_000267:exon20:c.G2405A:p.G802D,NF1:NM_001042492:exon20:c.G2405A:p.G802D	RNF1-P
17	29554622	C	G	NF1:NM_000267:exon20:c.C2407G:p.Q803E,NF1:NM_001042492:exon20:c.C2407G:p.Q803E	RNF1-B
17	29554623	A	C	NF1:NM_000267:exon20:c.A2408C:p.Q803P,NF1:NM_001042492:exon20:c.A2408C:p.Q803P	RNF1-P
17	29554623	A	G	NF1:NM_000267:exon20:c.A2408G:p.Q803R,NF1:NM_001042492:exon20:c.A2408G:p.Q803R	RNF1-P
17	29556043	G	C	NF1:NM_000267:exon21:c.G2410C:p.A804P,NF1:NM_001042492:exon21:c.G2410C:p.A804P	RNF1-U
17	29556044	C	T	NF1:NM_000267:exon21:c.C2411T:p.A804V,NF1:NM_001042492:exon21:c.C2411T:p.A804V	RNF1-B
17	29556046	G	A	NF1:NM_000267:exon21:c.G2413A:p.A805T,NF1:NM_001042492:exon21:c.G2413A:p.A805T	RNF1-B
17	29556047	C	T	NF1:NM_000267:exon21:c.C2414T:p.A805V,NF1:NM_001042492:exon21:c.C2414T:p.A805V	RNF1-B
17	29556049	G	A	NF1:NM_000267:exon21:c.G2416A:p.E806K,NF1:NM_001042492:exon21:c.G2416A:p.E806K	RNF1-U
17	29556053	G	A	NF1:NM_000267:exon21:c.G2420A:p.S807N,NF1:NM_001042492:exon21:c.G2420A:p.S807N	RNF1-B
17	29556054	C	G	NF1:NM_000267:exon21:c.C2421G:p.S807R,NF1:NM_001042492:exon21:c.C2421G:p.S807R	RNF1-B
17	29556055	C	T	NF1:NM_000267:exon21:c.C2422T:p.L808F,NF1:NM_001042492:exon21:c.C2422T:p.L808F	RNF1-B
17	29556059	A	C	NF1:NM_000267:exon21:c.A2426C:p.H809P,NF1:NM_001042492:exon21:c.A2426C:p.H809P	RNF1-U
17	29556061	A	G	NF1:NM_000267:exon21:c.A2428G:p.K810E,NF1:NM_001042492:exon21:c.A2428G:p.K810E	RNF1-B
17	29556064	A	G	NF1:NM_000267:exon21:c.A2431G:p.T811A,NF1:NM_001042492:exon21:c.A2431G:p.T811A	RNF1-B
17	29556067	A	C	NF1:NM_000267:exon21:c.A2434C:p.I812L,NF1:NM_001042492:exon21:c.A2434C:p.I812L	RNF1-B
17	29556067	A	G	NF1:NM_000267:exon21:c.A2434G:p.I812V,NF1:NM_001042492:exon21:c.A2434G:p.I812V	RNF1-B
17	29556070	G	A	NF1:NM_000267:exon21:c.G2437A:p.V813I,NF1:NM_001042492:exon21:c.G2437A:p.V813I	RNF1-B
17	29556073	A	G	NF1:NM_000267:exon21:c.A2440G:p.K814E,NF1:NM_001042492:exon21:c.A2440G:p.K814E	RNF1-U
17	29556074	A	C	NF1:NM_000267:exon21:c.A2441C:p.K814T,NF1:NM_001042492:exon21:c.A2441C:p.K814T	RNF1-P
17	29556074	A	T	NF1:NM_000267:exon21:c.A2441T:p.K814M,NF1:NM_001042492:exon21:c.A2441T:p.K814M	RNF1-P
17	29556076	A	G	NF1:NM_000267:exon21:c.A2443G:p.R815G,NF1:NM_001042492:exon21:c.A2443G:p.R815G	RNF1-U
17	29556077	G	A	NF1:NM_000267:exon21:c.G2444A:p.R815K,NF1:NM_001042492:exon21:c.G2444A:p.R815K	RNF1-P
17	29556078	G	C	NF1:NM_000267:exon21:c.G2445C:p.R815S,NF1:NM_001042492:exon21:c.G2445C:p.R815S	RNF1-B
17	29556079	C	G	NF1:NM_000267:exon21:c.C2446G:p.R816G,NF1:NM_001042492:exon21:c.C2446G:p.R816G	RNF1-U
17	29556080	G	A	NF1:NM_000267:exon21:c.G2447A:p.R816Q,NF1:NM_001042492:exon21:c.G2447A:p.R816Q	RNF1-U
17	29556080	G	C	NF1:NM_000267:exon21:c.G2447C:p.R816P,NF1:NM_001042492:exon21:c.G2447C:p.R816P	RNF1-U
17	29556082	A	G	NF1:NM_000267:exon21:c.A2449G:p.M817V,NF1:NM_001042492:exon21:c.A2449G:p.M817V	RNF1-U
17	29556083	T	C	NF1:NM_000267:exon21:c.T2450C:p.M817T,NF1:NM_001042492:exon21:c.T2450C:p.M817T	RNF1-U
17	29556084	G	A	NF1:NM_000267:exon21:c.G2451A:p.M817I,NF1:NM_001042492:exon21:c.G2451A:p.M817I	RNF1-U
17	29556088	C	T	NF1:NM_000267:exon21:c.C2455T:p.H819Y,NF1:NM_001042492:exon21:c.C2455T:p.H819Y	RNF1-P
17	29556089	A	C	NF1:NM_000267:exon21:c.A2456C:p.H819P,NF1:NM_001042492:exon21:c.A2456C:p.H819P	RNF1-P
17	29556089	A	G	NF1:NM_000267:exon21:c.A2456G:p.H819R,NF1:NM_001042492:exon21:c.A2456G:p.H819R	RNF1-P
17	29556091	G	A	NF1:NM_000267:exon21:c.G2458A:p.V820M,NF1:NM_001042492:exon21:c.G2458A:p.V820M	RNF1-U
17	29556095	G	A	NF1:NM_000267:exon21:c.G2462A:p.S821N,NF1:NM_001042492:exon21:c.G2462A:p.S821N	RNF1-U
17	29556095	G	T	NF1:NM_000267:exon21:c.G2462T:p.S821I,NF1:NM_001042492:exon21:c.G2462T:p.S821I	RNF1-B
17	29556097	G	A	NF1:NM_000267:exon21:c.G2464A:p.G822R,NF1:NM_001042492:exon21:c.G2464A:p.G822R	RNF1-B
17	29556100	G	A	NF1:NM_000267:exon21:c.G2467A:p.G823R,NF1:NM_001042492:exon21:c.G2467A:p.G823R	RNF1-U
17	29556101	G	A	NF1:NM_000267:exon21:c.G2468A:p.G823E,NF1:NM_001042492:exon21:c.G2468A:p.G823E	RNF1-B
17	29556101	G	T	NF1:NM_000267:exon21:c.G2468T:p.G823V,NF1:NM_001042492:exon21:c.G2468T:p.G823V	RNF1-U
17	29556103	G	A	NF1:NM_000267:exon21:c.G2470A:p.G824R,NF1:NM_001042492:exon21:c.G2470A:p.G824R	RNF1-B
17	29556104	G	A	NF1:NM_000267:exon21:c.G2471A:p.G824E,NF1:NM_001042492:exon21:c.G2471A:p.G824E	RNF1-U
17	29556104	G	T	NF1:NM_000267:exon21:c.G2471T:p.G824V,NF1:NM_001042492:exon21:c.G2471T:p.G824V	RNF1-U
17	29556106	T	G	NF1:NM_000267:exon21:c.T2473G:p.S825A,NF1:NM_001042492:exon21:c.T2473G:p.S825A	RNF1-B
17	29556107	C	G	NF1:NM_000267:exon21:c.C2474G:p.S825C,NF1:NM_001042492:exon21:c.C2474G:p.S825C	RNF1-U
17	29556109	A	C	NF1:NM_000267:exon21:c.A2476C:p.I826L,NF1:NM_001042492:exon21:c.A2476C:p.I826L	RNF1-B
17	29556109	A	G	NF1:NM_000267:exon21:c.A2476G:p.I826V,NF1:NM_001042492:exon21:c.A2476G:p.I826V	RNF1-B
17	29556110	T	C	NF1:NM_000267:exon21:c.T2477C:p.I826T,NF1:NM_001042492:exon21:c.T2477C:p.I826T	RNF1-B
17	29556112	G	A	NF1:NM_000267:exon21:c.G2479A:p.D827N,NF1:NM_001042492:exon21:c.G2479A:p.D827N	RNF1-P
17	29556115	T	G	NF1:NM_000267:exon21:c.T2482G:p.L828V,NF1:NM_001042492:exon21:c.T2482G:p.L828V	RNF1-B
17	29556118	T	G	NF1:NM_000267:exon21:c.T2485G:p.S829A,NF1:NM_001042492:exon21:c.T2485G:p.S829A	RNF1-B
17	29556119	C	G	NF1:NM_000267:exon21:c.C2486G:p.S829C,NF1:NM_001042492:exon21:c.C2486G:p.S829C	RNF1-B
17	29556119	C	T	NF1:NM_000267:exon21:c.C2486T:p.S829F,NF1:NM_001042492:exon21:c.C2486T:p.S829F	RNF1-B
17	29556121	G	C	NF1:NM_000267:exon21:c.G2488C:p.D830H,NF1:NM_001042492:exon21:c.G2488C:p.D830H	RNF1-U
17	29556124	A	G	NF1:NM_000267:exon21:c.A2491G:p.T831A,NF1:NM_001042492:exon21:c.A2491G:p.T831A	RNF1-B
17	29556125	C	T	NF1:NM_000267:exon21:c.C2492T:p.T831I,NF1:NM_001042492:exon21:c.C2492T:p.T831I	RNF1-B
17	29556128	A	G	NF1:NM_000267:exon21:c.A2495G:p.D832G,NF1:NM_001042492:exon21:c.A2495G:p.D832G	RNF1-P
17	29556130	T	C	NF1:NM_000267:exon21:c.T2497C:p.S833P,NF1:NM_001042492:exon21:c.T2497C:p.S833P	RNF1-B
17	29556131	C	A	NF1:NM_000267:exon21:c.C2498A:p.S833Y,NF1:NM_001042492:exon21:c.C2498A:p.S833Y	RNF1-B
17	29556131	C	T	NF1:NM_000267:exon21:c.C2498T:p.S833F,NF1:NM_001042492:exon21:c.C2498T:p.S833F	RNF1-B
17	29556133	C	G	NF1:NM_000267:exon21:c.C2500G:p.L834V,NF1:NM_001042492:exon21:c.C2500G:p.L834V	RNF1-B
17	29556145	A	G	NF1:NM_000267:exon21:c.A2512G:p.I838V,NF1:NM_001042492:exon21:c.A2512G:p.I838V	RNF1-P
17	29556145	A	T	NF1:NM_000267:exon21:c.A2512T:p.I838F,NF1:NM_001042492:exon21:c.A2512T:p.I838F	RNF1-P
17	29556146	T	C	NF1:NM_000267:exon21:c.T2513C:p.I838T,NF1:NM_001042492:exon21:c.T2513C:p.I838T	RNF1-U
17	29556147	C	G	NF1:NM_000267:exon21:c.C2514G:p.I838M,NF1:NM_001042492:exon21:c.C2514G:p.I838M	RNF1-P
17	29556149	A	T	NF1:NM_000267:exon21:c.A2516T:p.N839I,NF1:NM_001042492:exon21:c.A2516T:p.N839I	RNF1-P
17	29556150	C	A	NF1:NM_000267:exon21:c.C2517A:p.N839K,NF1:NM_001042492:exon21:c.C2517A:p.N839K	RNF1-P
17	29556150	C	G	NF1:NM_000267:exon21:c.C2517G:p.N839K,NF1:NM_001042492:exon21:c.C2517G:p.N839K	RNF1-P
17	29556151	A	C	NF1:NM_000267:exon21:c.A2518C:p.M840L,NF1:NM_001042492:exon21:c.A2518C:p.M840L	RNF1-B
17	29556151	A	G	NF1:NM_000267:exon21:c.A2518G:p.M840V,NF1:NM_001042492:exon21:c.A2518G:p.M840V	RNF1-P
17	29556153	G	A	NF1:NM_000267:exon21:c.G2520A:p.M840I,NF1:NM_001042492:exon21:c.G2520A:p.M840I	RNF1-P
17	29556154	A	G	NF1:NM_000267:exon21:c.A2521G:p.T841A,NF1:NM_001042492:exon21:c.A2521G:p.T841A	RNF1-P
17	29556157	G	A	NF1:NM_000267:exon21:c.G2524A:p.G842S,NF1:NM_001042492:exon21:c.G2524A:p.G842S	RNF1-P
17	29556158	G	A	NF1:NM_000267:exon21:c.G2525A:p.G842D,NF1:NM_001042492:exon21:c.G2525A:p.G842D	RNF1-P
17	29556158	G	C	NF1:NM_000267:exon21:c.G2525C:p.G842A,NF1:NM_001042492:exon21:c.G2525C:p.G842A	RNF1-P
17	29556160	T	G	NF1:NM_000267:exon21:c.T2527G:p.F843V,NF1:NM_001042492:exon21:c.T2527G:p.F843V	RNF1-P
17	29556161	T	A	NF1:NM_000267:exon21:c.T2528A:p.F843Y,NF1:NM_001042492:exon21:c.T2528A:p.F843Y	RNF1-P
17	29556168	T	G	NF1:NM_000267:exon21:c.T2535G:p.C845W,NF1:NM_001042492:exon21:c.T2535G:p.C845W	RNF1-U
17	29556169	G	A	NF1:NM_000267:exon21:c.G2536A:p.A846T,NF1:NM_001042492:exon21:c.G2536A:p.A846T	RNF1-P
17	29556172	C	G	NF1:NM_000267:exon21:c.C2539G:p.L847V,NF1:NM_001042492:exon21:c.C2539G:p.L847V	RNF1-P
17	29556172	C	T	NF1:NM_000267:exon21:c.C2539T:p.L847F,NF1:NM_001042492:exon21:c.C2539T:p.L847F	RNF1-P
17	29556181	G	A	NF1:NM_000267:exon21:c.G2548A:p.V850M,NF1:NM_001042492:exon21:c.G2548A:p.V850M	RNF1-U
17	29556182	T	C	NF1:NM_000267:exon21:c.T2549C:p.V850A,NF1:NM_001042492:exon21:c.T2549C:p.V850A	RNF1-P
17	29556185	G	T	NF1:NM_000267:exon21:c.G2552T:p.C851F,NF1:NM_001042492:exon21:c.G2552T:p.C851F	RNF1-P
17	29556187	C	T	NF1:NM_000267:exon21:c.C2554T:p.L852F,NF1:NM_001042492:exon21:c.C2554T:p.L852F	RNF1-B
17	29556188	T	C	NF1:NM_000267:exon21:c.T2555C:p.L852P,NF1:NM_001042492:exon21:c.T2555C:p.L852P	RNF1-P
17	29556188	T	G	NF1:NM_000267:exon21:c.T2555G:p.L852R,NF1:NM_001042492:exon21:c.T2555G:p.L852R	RNF1-P
17	29556192	G	T	NF1:NM_000267:exon21:c.G2559T:p.Q853H,NF1:NM_001042492:exon21:c.G2559T:p.Q853H	RNF1-B
17	29556194	A	G	NF1:NM_000267:exon21:c.A2561G:p.Q854R,NF1:NM_001042492:exon21:c.A2561G:p.Q854R	RNF1-B
17	29556197	G	A	NF1:NM_000267:exon21:c.G2564A:p.R855K,NF1:NM_001042492:exon21:c.G2564A:p.R855K	RNF1-U
17	29556197	G	C	NF1:NM_000267:exon21:c.G2564C:p.R855T,NF1:NM_001042492:exon21:c.G2564C:p.R855T	RNF1-P
17	29556198	A	C	NF1:NM_000267:exon21:c.A2565C:p.R855S,NF1:NM_001042492:exon21:c.A2565C:p.R855S	RNF1-B
17	29556200	G	A	NF1:NM_000267:exon21:c.G2567A:p.S856N,NF1:NM_001042492:exon21:c.G2567A:p.S856N	RNF1-B
17	29556200	G	C	NF1:NM_000267:exon21:c.G2567C:p.S856T,NF1:NM_001042492:exon21:c.G2567C:p.S856T	RNF1-B
17	29556202	A	C	NF1:NM_000267:exon21:c.A2569C:p.N857H,NF1:NM_001042492:exon21:c.A2569C:p.N857H	RNF1-U
17	29556202	A	G	NF1:NM_000267:exon21:c.A2569G:p.N857D,NF1:NM_001042492:exon21:c.A2569G:p.N857D	RNF1-B
17	29556203	A	G	NF1:NM_000267:exon21:c.A2570G:p.N857S,NF1:NM_001042492:exon21:c.A2570G:p.N857S	RNF1-B
17	29556205	T	C	NF1:NM_000267:exon21:c.T2572C:p.S858P,NF1:NM_001042492:exon21:c.T2572C:p.S858P	RNF1-B
17	29556206	C	T	NF1:NM_000267:exon21:c.C2573T:p.S858F,NF1:NM_001042492:exon21:c.C2573T:p.S858F	RNF1-B
17	29556209	G	A	NF1:NM_000267:exon21:c.G2576A:p.G859D,NF1:NM_001042492:exon21:c.G2576A:p.G859D	RNF1-B
17	29556209	G	C	NF1:NM_000267:exon21:c.G2576C:p.G859A,NF1:NM_001042492:exon21:c.G2576C:p.G859A	RNF1-U
17	29556211	C	G	NF1:NM_000267:exon21:c.C2578G:p.L860V,NF1:NM_001042492:exon21:c.C2578G:p.L860V	RNF1-B
17	29556214	G	A	NF1:NM_000267:exon21:c.G2581A:p.A861T,NF1:NM_001042492:exon21:c.G2581A:p.A861T	RNF1-B
17	29556215	C	A	NF1:NM_000267:exon21:c.C2582A:p.A861E,NF1:NM_001042492:exon21:c.C2582A:p.A861E	RNF1-U
17	29556217	A	G	NF1:NM_000267:exon21:c.A2584G:p.T862A,NF1:NM_001042492:exon21:c.A2584G:p.T862A	RNF1-U
17	29556218	C	T	NF1:NM_000267:exon21:c.C2585T:p.T862I,NF1:NM_001042492:exon21:c.C2585T:p.T862I	RNF1-B
17	29556221	A	G	NF1:NM_000267:exon21:c.A2588G:p.Y863C,NF1:NM_001042492:exon21:c.A2588G:p.Y863C	RNF1-U
17	29556227	C	T	NF1:NM_000267:exon21:c.C2594T:p.P865L,NF1:NM_001042492:exon21:c.C2594T:p.P865L	RNF1-P
17	29556229	C	T	NF1:NM_000267:exon21:c.C2596T:p.P866S,NF1:NM_001042492:exon21:c.C2596T:p.P866S	RNF1-U
17	29556230	C	T	NF1:NM_000267:exon21:c.C2597T:p.P866L,NF1:NM_001042492:exon21:c.C2597T:p.P866L	RNF1-U
17	29556232	A	G	NF1:NM_000267:exon21:c.A2599G:p.M867V,NF1:NM_001042492:exon21:c.A2599G:p.M867V	RNF1-U
17	29556239	C	T	NF1:NM_000267:exon21:c.C2606T:p.P869L,NF1:NM_001042492:exon21:c.C2606T:p.P869L	RNF1-P
17	29556241	G	C	NF1:NM_000267:exon21:c.G2608C:p.V870L,NF1:NM_001042492:exon21:c.G2608C:p.V870L	RNF1-B
17	29556241	G	T	NF1:NM_000267:exon21:c.G2608T:p.V870F,NF1:NM_001042492:exon21:c.G2608T:p.V870F	RNF1-B
17	29556244	A	G	NF1:NM_000267:exon21:c.A2611G:p.S871G,NF1:NM_001042492:exon21:c.A2611G:p.S871G	RNF1-U
17	29556247	G	A	NF1:NM_000267:exon21:c.G2614A:p.E872K,NF1:NM_001042492:exon21:c.G2614A:p.E872K	RNF1-U
17	29556248	A	G	NF1:NM_000267:exon21:c.A2615G:p.E872G,NF1:NM_001042492:exon21:c.A2615G:p.E872G	RNF1-U
17	29556250	C	A	NF1:NM_000267:exon21:c.C2617A:p.R873S,NF1:NM_001042492:exon21:c.C2617A:p.R873S	RNF1-U
17	29556251	G	A	NF1:NM_000267:exon21:c.G2618A:p.R873H,NF1:NM_001042492:exon21:c.G2618A:p.R873H	RNF1-P
17	29556251	G	C	NF1:NM_000267:exon21:c.G2618C:p.R873P,NF1:NM_001042492:exon21:c.G2618C:p.R873P	RNF1-P
17	29556251	G	T	NF1:NM_000267:exon21:c.G2618T:p.R873L,NF1:NM_001042492:exon21:c.G2618T:p.R873L	RNF1-P
17	29556256	G	A	NF1:NM_000267:exon21:c.G2623A:p.G875S,NF1:NM_001042492:exon21:c.G2623A:p.G875S	RNF1-U
17	29556256	G	C	NF1:NM_000267:exon21:c.G2623C:p.G875R,NF1:NM_001042492:exon21:c.G2623C:p.G875R	RNF1-P
17	29556256	G	T	NF1:NM_000267:exon21:c.G2623T:p.G875C,NF1:NM_001042492:exon21:c.G2623T:p.G875C	RNF1-P
17	29556257	G	A	NF1:NM_000267:exon21:c.G2624A:p.G875D,NF1:NM_001042492:exon21:c.G2624A:p.G875D	RNF1-P
17	29556257	G	T	NF1:NM_000267:exon21:c.G2624T:p.G875V,NF1:NM_001042492:exon21:c.G2624T:p.G875V	RNF1-U
17	29556262	A	G	NF1:NM_000267:exon21:c.A2629G:p.M877V,NF1:NM_001042492:exon21:c.A2629G:p.M877V	RNF1-U
17	29556263	T	A	NF1:NM_000267:exon21:c.T2630A:p.M877K,NF1:NM_001042492:exon21:c.T2630A:p.M877K	RNF1-U
17	29556263	T	C	NF1:NM_000267:exon21:c.T2630C:p.M877T,NF1:NM_001042492:exon21:c.T2630C:p.M877T	RNF1-U
17	29556264	G	T	NF1:NM_000267:exon21:c.G2631T:p.M877I,NF1:NM_001042492:exon21:c.G2631T:p.M877I	RNF1-P
17	29556266	T	C	NF1:NM_000267:exon21:c.T2633C:p.I878T,NF1:NM_001042492:exon21:c.T2633C:p.I878T	RNF1-U
17	29556266	T	G	NF1:NM_000267:exon21:c.T2633G:p.I878S,NF1:NM_001042492:exon21:c.T2633G:p.I878S	RNF1-P
17	29556268	T	G	NF1:NM_000267:exon21:c.T2635G:p.S879A,NF1:NM_001042492:exon21:c.T2635G:p.S879A	RNF1-P
17	29556269	C	T	NF1:NM_000267:exon21:c.C2636T:p.S879L,NF1:NM_001042492:exon21:c.C2636T:p.S879L	RNF1-P
17	29556271	G	A	NF1:NM_000267:exon21:c.G2638A:p.V880M,NF1:NM_001042492:exon21:c.G2638A:p.V880M	RNF1-B
17	29556274	A	G	NF1:NM_000267:exon21:c.A2641G:p.M881V,NF1:NM_001042492:exon21:c.A2641G:p.M881V	RNF1-B
17	29556275	T	C	NF1:NM_000267:exon21:c.T2642C:p.M881T,NF1:NM_001042492:exon21:c.T2642C:p.M881T	RNF1-U
17	29556276	G	A	NF1:NM_000267:exon21:c.G2643A:p.M881I,NF1:NM_001042492:exon21:c.G2643A:p.M881I	RNF1-B
17	29556280	T	C	NF1:NM_000267:exon21:c.T2647C:p.S883P,NF1:NM_001042492:exon21:c.T2647C:p.S883P	RNF1-B
17	29556281	C	T	NF1:NM_000267:exon21:c.C2648T:p.S883L,NF1:NM_001042492:exon21:c.C2648T:p.S883L	RNF1-U
17	29556285	G	T	NF1:NM_000267:exon21:c.G2652T:p.E884D,NF1:NM_001042492:exon21:c.G2652T:p.E884D	RNF1-B
17	29556286	G	A	NF1:NM_000267:exon21:c.G2653A:p.G885R,NF1:NM_001042492:exon21:c.G2653A:p.G885R	RNF1-U
17	29556287	G	C	NF1:NM_000267:exon21:c.G2654C:p.G885A,NF1:NM_001042492:exon21:c.G2654C:p.G885A	RNF1-U
17	29556290	A	G	NF1:NM_000267:exon21:c.A2657G:p.N886S,NF1:NM_001042492:exon21:c.A2657G:p.N886S	RNF1-B
17	29556291	C	A	NF1:NM_000267:exon21:c.C2658A:p.N886K,NF1:NM_001042492:exon21:c.C2658A:p.N886K	RNF1-B
17	29556291	C	G	NF1:NM_000267:exon21:c.C2658G:p.N886K,NF1:NM_001042492:exon21:c.C2658G:p.N886K	RNF1-B
17	29556293	C	G	NF1:NM_000267:exon21:c.C2660G:p.A887G,NF1:NM_001042492:exon21:c.C2660G:p.A887G	RNF1-B
17	29556293	C	T	NF1:NM_000267:exon21:c.C2660T:p.A887V,NF1:NM_001042492:exon21:c.C2660T:p.A887V	RNF1-B
17	29556295	G	C	NF1:NM_000267:exon21:c.G2662C:p.D888H,NF1:NM_001042492:exon21:c.G2662C:p.D888H	RNF1-P
17	29556296	A	G	NF1:NM_000267:exon21:c.A2663G:p.D888G,NF1:NM_001042492:exon21:c.A2663G:p.D888G	RNF1-P
17	29556298	A	G	NF1:NM_000267:exon21:c.A2665G:p.T889A,NF1:NM_001042492:exon21:c.A2665G:p.T889A	RNF1-U
17	29556299	C	A	NF1:NM_000267:exon21:c.C2666A:p.T889K,NF1:NM_001042492:exon21:c.C2666A:p.T889K	RNF1-P
17	29556299	C	G	NF1:NM_000267:exon21:c.C2666G:p.T889R,NF1:NM_001042492:exon21:c.C2666G:p.T889R	RNF1-P
17	29556299	C	T	NF1:NM_000267:exon21:c.C2666T:p.T889I,NF1:NM_001042492:exon21:c.C2666T:p.T889I	RNF1-U
17	29556301	C	A	NF1:NM_000267:exon21:c.C2668A:p.P890T,NF1:NM_001042492:exon21:c.C2668A:p.P890T	RNF1-P
17	29556301	C	T	NF1:NM_000267:exon21:c.C2668T:p.P890S,NF1:NM_001042492:exon21:c.C2668T:p.P890S	RNF1-U
17	29556304	G	A	NF1:NM_000267:exon21:c.G2671A:p.V891I,NF1:NM_001042492:exon21:c.G2671A:p.V891I	RNF1-U
17	29556304	G	C	NF1:NM_000267:exon21:c.G2671C:p.V891L,NF1:NM_001042492:exon21:c.G2671C:p.V891L	RNF1-P
17	29556307	A	C	NF1:NM_000267:exon21:c.A2674C:p.S892R,NF1:NM_001042492:exon21:c.A2674C:p.S892R	RNF1-P
17	29556307	A	T	NF1:NM_000267:exon21:c.A2674T:p.S892C,NF1:NM_001042492:exon21:c.A2674T:p.S892C	RNF1-P
17	29556310	A	C	NF1:NM_000267:exon21:c.A2677C:p.K893Q,NF1:NM_001042492:exon21:c.A2677C:p.K893Q	RNF1-B
17	29556311	A	G	NF1:NM_000267:exon21:c.A2678G:p.K893R,NF1:NM_001042492:exon21:c.A2678G:p.K893R	RNF1-B
17	29556314	T	G	NF1:NM_000267:exon21:c.T2681G:p.F894C,NF1:NM_001042492:exon21:c.T2681G:p.F894C	RNF1-P
17	29556316	A	G	NF1:NM_000267:exon21:c.A2683G:p.M895V,NF1:NM_001042492:exon21:c.A2683G:p.M895V	RNF1-U
17	29556317	T	G	NF1:NM_000267:exon21:c.T2684G:p.M895R,NF1:NM_001042492:exon21:c.T2684G:p.M895R	RNF1-P
17	29556319	G	T	NF1:NM_000267:exon21:c.G2686T:p.D896Y,NF1:NM_001042492:exon21:c.G2686T:p.D896Y	RNF1-P
17	29556322	C	T	NF1:NM_000267:exon21:c.C2689T:p.R897W,NF1:NM_001042492:exon21:c.C2689T:p.R897W	RNF1-P
17	29556323	G	A	NF1:NM_000267:exon21:c.G2690A:p.R897Q,NF1:NM_001042492:exon21:c.G2690A:p.R897Q	RNF1-P
17	29556323	G	C	NF1:NM_000267:exon21:c.G2690C:p.R897P,NF1:NM_001042492:exon21:c.G2690C:p.R897P	RNF1-P
17	29556331	T	A	NF1:NM_000267:exon21:c.T2698A:p.S900T,NF1:NM_001042492:exon21:c.T2698A:p.S900T	RNF1-B
17	29556332	C	T	NF1:NM_000267:exon21:c.C2699T:p.S900F,NF1:NM_001042492:exon21:c.C2699T:p.S900F	RNF1-P
17	29556338	T	C	NF1:NM_000267:exon21:c.T2705C:p.M902T,NF1:NM_001042492:exon21:c.T2705C:p.M902T	RNF1-P
17	29556338	T	G	NF1:NM_000267:exon21:c.T2705G:p.M902R,NF1:NM_001042492:exon21:c.T2705G:p.M902R	RNF1-P
17	29556339	G	A	NF1:NM_000267:exon21:c.G2706A:p.M902I,NF1:NM_001042492:exon21:c.G2706A:p.M902I	RNF1-P
17	29556340	G	C	NF1:NM_000267:exon21:c.G2707C:p.V903L,NF1:NM_001042492:exon21:c.G2707C:p.V903L	RNF1-P
17	29556344	G	A	NF1:NM_000267:exon21:c.G2711A:p.C904Y,NF1:NM_001042492:exon21:c.G2711A:p.C904Y	RNF1-P
17	29556344	G	C	NF1:NM_000267:exon21:c.G2711C:p.C904S,NF1:NM_001042492:exon21:c.G2711C:p.C904S	RNF1-P
17	29556347	A	G	NF1:NM_000267:exon21:c.A2714G:p.N905S,NF1:NM_001042492:exon21:c.A2714G:p.N905S	RNF1-U
17	29556349	C	T	NF1:NM_000267:exon21:c.C2716T:p.H906Y,NF1:NM_001042492:exon21:c.C2716T:p.H906Y	RNF1-P
17	29556351	T	A	NF1:NM_000267:exon21:c.T2718A:p.H906Q,NF1:NM_001042492:exon21:c.T2718A:p.H906Q	RNF1-U
17	29556355	A	G	NF1:NM_000267:exon21:c.A2722G:p.K908E,NF1:NM_001042492:exon21:c.A2722G:p.K908E	RNF1-P
17	29556358	G	A	NF1:NM_000267:exon21:c.G2725A:p.V909M,NF1:NM_001042492:exon21:c.G2725A:p.V909M	RNF1-P
17	29556358	G	T	NF1:NM_000267:exon21:c.G2725T:p.V909L,NF1:NM_001042492:exon21:c.G2725T:p.V909L	RNF1-P
17	29556359	T	C	NF1:NM_000267:exon21:c.T2726C:p.V909A,NF1:NM_001042492:exon21:c.T2726C:p.V909A	RNF1-P
17	29556361	G	A	NF1:NM_000267:exon21:c.G2728A:p.G910R,NF1:NM_001042492:exon21:c.G2728A:p.G910R	RNF1-P
17	29556361	G	C	NF1:NM_000267:exon21:c.G2728C:p.G910R,NF1:NM_001042492:exon21:c.G2728C:p.G910R	RNF1-P
17	29556362	G	A	NF1:NM_000267:exon21:c.G2729A:p.G910E,NF1:NM_001042492:exon21:c.G2729A:p.G910E	RNF1-P
17	29556365	T	A	NF1:NM_000267:exon21:c.T2732A:p.L911H,NF1:NM_001042492:exon21:c.T2732A:p.L911H	RNF1-P
17	29556370	A	G	NF1:NM_000267:exon21:c.A2737G:p.I913V,NF1:NM_001042492:exon21:c.A2737G:p.I913V	RNF1-U
17	29556372	A	G	NF1:NM_000267:exon21:c.A2739G:p.I913M,NF1:NM_001042492:exon21:c.A2739G:p.I913M	RNF1-P
17	29556373	C	T	NF1:NM_000267:exon21:c.C2740T:p.R914W,NF1:NM_001042492:exon21:c.C2740T:p.R914W	RNF1-P
17	29556374	G	A	NF1:NM_000267:exon21:c.G2741A:p.R914Q,NF1:NM_001042492:exon21:c.G2741A:p.R914Q	RNF1-P
17	29556379	A	G	NF1:NM_000267:exon21:c.A2746G:p.N916D,NF1:NM_001042492:exon21:c.A2746G:p.N916D	RNF1-P
17	29556380	A	G	NF1:NM_000267:exon21:c.A2747G:p.N916S,NF1:NM_001042492:exon21:c.A2747G:p.N916S	RNF1-U
17	29556380	A	T	NF1:NM_000267:exon21:c.A2747T:p.N916I,NF1:NM_001042492:exon21:c.A2747T:p.N916I	RNF1-P
17	29556382	G	A	NF1:NM_000267:exon21:c.G2749A:p.V917I,NF1:NM_001042492:exon21:c.G2749A:p.V917I	RNF1-B
17	29556385	A	G	NF1:NM_000267:exon21:c.A2752G:p.K918E,NF1:NM_001042492:exon21:c.A2752G:p.K918E	RNF1-P
17	29556386	A	G	NF1:NM_000267:exon21:c.A2753G:p.K918R,NF1:NM_001042492:exon21:c.A2753G:p.K918R	RNF1-P
17	29556388	G	A	NF1:NM_000267:exon21:c.G2755A:p.D919N,NF1:NM_001042492:exon21:c.G2755A:p.D919N	RNF1-P
17	29556388	G	T	NF1:NM_000267:exon21:c.G2755T:p.D919Y,NF1:NM_001042492:exon21:c.G2755T:p.D919Y	RNF1-P
17	29556390	T	A	NF1:NM_000267:exon21:c.T2757A:p.D919E,NF1:NM_001042492:exon21:c.T2757A:p.D919E	RNF1-B
17	29556391	C	A	NF1:NM_000267:exon21:c.C2758A:p.L920M,NF1:NM_001042492:exon21:c.C2758A:p.L920M	RNF1-U
17	29556391	C	G	NF1:NM_000267:exon21:c.C2758G:p.L920V,NF1:NM_001042492:exon21:c.C2758G:p.L920V	RNF1-P
17	29556392	T	A	NF1:NM_000267:exon21:c.T2759A:p.L920Q,NF1:NM_001042492:exon21:c.T2759A:p.L920Q	RNF1-P
17	29556392	T	C	NF1:NM_000267:exon21:c.T2759C:p.L920P,NF1:NM_001042492:exon21:c.T2759C:p.L920P	RNF1-P
17	29556394	G	T	NF1:NM_000267:exon21:c.G2761T:p.V921L,NF1:NM_001042492:exon21:c.G2761T:p.V921L	RNF1-U
17	29556398	G	A	NF1:NM_000267:exon21:c.G2765A:p.G922D,NF1:NM_001042492:exon21:c.G2765A:p.G922D	RNF1-P
17	29556398	G	C	NF1:NM_000267:exon21:c.G2765C:p.G922A,NF1:NM_001042492:exon21:c.G2765C:p.G922A	RNF1-P
17	29556400	C	A	NF1:NM_000267:exon21:c.C2767A:p.L923I,NF1:NM_001042492:exon21:c.C2767A:p.L923I	RNF1-B
17	29556400	C	G	NF1:NM_000267:exon21:c.C2767G:p.L923V,NF1:NM_001042492:exon21:c.C2767G:p.L923V	RNF1-B
17	29556405	A	C	NF1:NM_000267:exon21:c.A2772C:p.E924D,NF1:NM_001042492:exon21:c.A2772C:p.E924D	RNF1-P
17	29556415	G	A	NF1:NM_000267:exon21:c.G2782A:p.A928T,NF1:NM_001042492:exon21:c.G2782A:p.A928T	RNF1-P
17	29556415	G	T	NF1:NM_000267:exon21:c.G2782T:p.A928S,NF1:NM_001042492:exon21:c.G2782T:p.A928S	RNF1-P
17	29556416	C	T	NF1:NM_000267:exon21:c.C2783T:p.A928V,NF1:NM_001042492:exon21:c.C2783T:p.A928V	RNF1-P
17	29556424	C	G	NF1:NM_000267:exon21:c.C2791G:p.P931A,NF1:NM_001042492:exon21:c.C2791G:p.P931A	RNF1-U
17	29556427	A	C	NF1:NM_000267:exon21:c.A2794C:p.M932L,NF1:NM_001042492:exon21:c.A2794C:p.M932L	RNF1-U
17	29556427	A	G	NF1:NM_000267:exon21:c.A2794G:p.M932V,NF1:NM_001042492:exon21:c.A2794G:p.M932V	RNF1-U
17	29556427	A	T	NF1:NM_000267:exon21:c.A2794T:p.M932L,NF1:NM_001042492:exon21:c.A2794T:p.M932L	RNF1-P
17	29556428	T	C	NF1:NM_000267:exon21:c.T2795C:p.M932T,NF1:NM_001042492:exon21:c.T2795C:p.M932T	RNF1-P
17	29556436	A	C	NF1:NM_000267:exon21:c.A2803C:p.N935H,NF1:NM_001042492:exon21:c.A2803C:p.N935H	RNF1-U
17	29556439	A	G	NF1:NM_000267:exon21:c.A2806G:p.K936E,NF1:NM_001042492:exon21:c.A2806G:p.K936E	RNF1-P
17	29556442	T	G	NF1:NM_000267:exon21:c.T2809G:p.L937V,NF1:NM_001042492:exon21:c.T2809G:p.L937V	RNF1-B
17	29556443	T	G	NF1:NM_000267:exon21:c.T2810G:p.L937W,NF1:NM_001042492:exon21:c.T2810G:p.L937W	RNF1-P
17	29556445	A	G	NF1:NM_000267:exon21:c.A2812G:p.K938E,NF1:NM_001042492:exon21:c.A2812G:p.K938E	RNF1-U
17	29556448	A	G	NF1:NM_000267:exon21:c.A2815G:p.N939D,NF1:NM_001042492:exon21:c.A2815G:p.N939D	RNF1-U
17	29556450	T	A	NF1:NM_000267:exon21:c.T2817A:p.N939K,NF1:NM_001042492:exon21:c.T2817A:p.N939K	RNF1-B
17	29556451	A	G	NF1:NM_000267:exon21:c.A2818G:p.T940A,NF1:NM_001042492:exon21:c.A2818G:p.T940A	RNF1-B
17	29556454	A	T	NF1:NM_000267:exon21:c.A2821T:p.I941F,NF1:NM_001042492:exon21:c.A2821T:p.I941F	RNF1-P
17	29556455	T	C	NF1:NM_000267:exon21:c.T2822C:p.I941T,NF1:NM_001042492:exon21:c.T2822C:p.I941T	RNF1-P
17	29556457	A	C	NF1:NM_000267:exon21:c.A2824C:p.S942R,NF1:NM_001042492:exon21:c.A2824C:p.S942R	RNF1-B
17	29556458	G	A	NF1:NM_000267:exon21:c.G2825A:p.S942N,NF1:NM_001042492:exon21:c.G2825A:p.S942N	RNF1-U
17	29556458	G	C	NF1:NM_000267:exon21:c.G2825C:p.S942T,NF1:NM_001042492:exon21:c.G2825C:p.S942T	RNF1-P
17	29556459	C	G	NF1:NM_000267:exon21:c.C2826G:p.S942R,NF1:NM_001042492:exon21:c.C2826G:p.S942R	RNF1-B
17	29556460	A	G	NF1:NM_000267:exon21:c.A2827G:p.K943E,NF1:NM_001042492:exon21:c.A2827G:p.K943E	RNF1-U
17	29556464	T	A	NF1:NM_000267:exon21:c.T2831A:p.F944Y,NF1:NM_001042492:exon21:c.T2831A:p.F944Y	RNF1-U
17	29556470	A	G	NF1:NM_000267:exon21:c.A2837G:p.D946G,NF1:NM_001042492:exon21:c.A2837G:p.D946G	RNF1-P
17	29556472	T	A	NF1:NM_000267:exon21:c.T2839A:p.S947T,NF1:NM_001042492:exon21:c.T2839A:p.S947T	RNF1-B
17	29556473	C	G	NF1:NM_000267:exon21:c.C2840G:p.S947C,NF1:NM_001042492:exon21:c.C2840G:p.S947C	RNF1-P
17	29556476	A	G	NF1:NM_000267:exon21:c.A2843G:p.Q948R,NF1:NM_001042492:exon21:c.A2843G:p.Q948R	RNF1-B
17	29556476	A	T	NF1:NM_000267:exon21:c.A2843T:p.Q948L,NF1:NM_001042492:exon21:c.A2843T:p.Q948L	RNF1-P
17	29556479	G	A	NF1:NM_000267:exon21:c.G2846A:p.G949E,NF1:NM_001042492:exon21:c.G2846A:p.G949E	RNF1-P
17	29556481	C	G	NF1:NM_000267:exon21:c.C2848G:p.Q950E,NF1:NM_001042492:exon21:c.C2848G:p.Q950E	RNF1-U
17	29556483	G	T	NF1:NM_000267:exon21:c.G2850T:p.Q950H,NF1:NM_001042492:exon21:c.G2850T:p.Q950H	RNF1-P
17	29556853	G	A	NF1:NM_000267:exon22:c.G2851A:p.V951I,NF1:NM_001042492:exon22:c.G2851A:p.V951I	RNF1-U
17	29556854	T	C	NF1:NM_000267:exon22:c.T2852C:p.V951A,NF1:NM_001042492:exon22:c.T2852C:p.V951A	RNF1-P
17	29556858	A	C	NF1:NM_000267:exon22:c.A2856C:p.L952F,NF1:NM_001042492:exon22:c.A2856C:p.L952F	RNF1-B
17	29556868	A	G	NF1:NM_000267:exon22:c.A2866G:p.T956A,NF1:NM_001042492:exon22:c.A2866G:p.T956A	RNF1-B
17	29556869	C	G	NF1:NM_000267:exon22:c.C2867G:p.T956S,NF1:NM_001042492:exon22:c.C2867G:p.T956S	RNF1-U
17	29556869	C	T	NF1:NM_000267:exon22:c.C2867T:p.T956I,NF1:NM_001042492:exon22:c.C2867T:p.T956I	RNF1-U
17	29556871	A	C	NF1:NM_000267:exon22:c.A2869C:p.N957H,NF1:NM_001042492:exon22:c.A2869C:p.N957H	RNF1-P
17	29556871	A	G	NF1:NM_000267:exon22:c.A2869G:p.N957D,NF1:NM_001042492:exon22:c.A2869G:p.N957D	RNF1-P
17	29556872	A	G	NF1:NM_000267:exon22:c.A2870G:p.N957S,NF1:NM_001042492:exon22:c.A2870G:p.N957S	RNF1-P
17	29556880	T	G	NF1:NM_000267:exon22:c.T2878G:p.F960V,NF1:NM_001042492:exon22:c.T2878G:p.F960V	RNF1-P
17	29556884	T	A	NF1:NM_000267:exon22:c.T2882A:p.V961E,NF1:NM_001042492:exon22:c.T2882A:p.V961E	RNF1-P
17	29556887	A	G	NF1:NM_000267:exon22:c.A2885G:p.E962G,NF1:NM_001042492:exon22:c.A2885G:p.E962G	RNF1-P
17	29556889	C	G	NF1:NM_000267:exon22:c.C2887G:p.Q963E,NF1:NM_001042492:exon22:c.C2887G:p.Q963E	RNF1-P
17	29556890	A	C	NF1:NM_000267:exon22:c.A2888C:p.Q963P,NF1:NM_001042492:exon22:c.A2888C:p.Q963P	RNF1-P
17	29556892	A	C	NF1:NM_000267:exon22:c.A2890C:p.T964P,NF1:NM_001042492:exon22:c.A2890C:p.T964P	RNF1-P
17	29556898	G	A	NF1:NM_000267:exon22:c.G2896A:p.A966T,NF1:NM_001042492:exon22:c.G2896A:p.A966T	RNF1-U
17	29556898	G	C	NF1:NM_000267:exon22:c.G2896C:p.A966P,NF1:NM_001042492:exon22:c.G2896C:p.A966P	RNF1-U
17	29556898	G	T	NF1:NM_000267:exon22:c.G2896T:p.A966S,NF1:NM_001042492:exon22:c.G2896T:p.A966S	RNF1-U
17	29556899	C	A	NF1:NM_000267:exon22:c.C2897A:p.A966D,NF1:NM_001042492:exon22:c.C2897A:p.A966D	RNF1-U
17	29556899	C	G	NF1:NM_000267:exon22:c.C2897G:p.A966G,NF1:NM_001042492:exon22:c.C2897G:p.A966G	RNF1-P
17	29556901	A	G	NF1:NM_000267:exon22:c.A2899G:p.I967V,NF1:NM_001042492:exon22:c.A2899G:p.I967V	RNF1-P
17	29556902	T	C	NF1:NM_000267:exon22:c.T2900C:p.I967T,NF1:NM_001042492:exon22:c.T2900C:p.I967T	RNF1-U
17	29556903	A	G	NF1:NM_000267:exon22:c.A2901G:p.I967M,NF1:NM_001042492:exon22:c.A2901G:p.I967M	RNF1-U
17	29556904	A	G	NF1:NM_000267:exon22:c.A2902G:p.M968V,NF1:NM_001042492:exon22:c.A2902G:p.M968V	RNF1-U
17	29556905	T	A	NF1:NM_000267:exon22:c.T2903A:p.M968K,NF1:NM_001042492:exon22:c.T2903A:p.M968K	RNF1-P
17	29556905	T	C	NF1:NM_000267:exon22:c.T2903C:p.M968T,NF1:NM_001042492:exon22:c.T2903C:p.M968T	RNF1-P
17	29556906	G	A	NF1:NM_000267:exon22:c.G2904A:p.M968I,NF1:NM_001042492:exon22:c.G2904A:p.M968I	RNF1-P
17	29556909	G	T	NF1:NM_000267:exon22:c.G2907T:p.K969N,NF1:NM_001042492:exon22:c.G2907T:p.K969N	RNF1-P
17	29556910	A	T	NF1:NM_000267:exon22:c.A2908T:p.N970Y,NF1:NM_001042492:exon22:c.A2908T:p.N970Y	RNF1-P
17	29556912	C	G	NF1:NM_000267:exon22:c.C2910G:p.N970K,NF1:NM_001042492:exon22:c.C2910G:p.N970K	RNF1-U
17	29556916	C	A	NF1:NM_000267:exon22:c.C2914A:p.L972I,NF1:NM_001042492:exon22:c.C2914A:p.L972I	RNF1-P
17	29556917	T	A	NF1:NM_000267:exon22:c.T2915A:p.L972Q,NF1:NM_001042492:exon22:c.T2915A:p.L972Q	RNF1-P
17	29556919	G	A	NF1:NM_000267:exon22:c.G2917A:p.D973N,NF1:NM_001042492:exon22:c.G2917A:p.D973N	RNF1-P
17	29556920	A	G	NF1:NM_000267:exon22:c.A2918G:p.D973G,NF1:NM_001042492:exon22:c.A2918G:p.D973G	RNF1-P
17	29556925	C	A	NF1:NM_000267:exon22:c.C2923A:p.H975N,NF1:NM_001042492:exon22:c.C2923A:p.H975N	RNF1-U
17	29556925	C	T	NF1:NM_000267:exon22:c.C2923T:p.H975Y,NF1:NM_001042492:exon22:c.C2923T:p.H975Y	RNF1-P
17	29556926	A	G	NF1:NM_000267:exon22:c.A2924G:p.H975R,NF1:NM_001042492:exon22:c.A2924G:p.H975R	RNF1-U
17	29556929	C	G	NF1:NM_000267:exon22:c.C2927G:p.T976S,NF1:NM_001042492:exon22:c.C2927G:p.T976S	RNF1-B
17	29556934	G	A	NF1:NM_000267:exon22:c.G2932A:p.G978S,NF1:NM_001042492:exon22:c.G2932A:p.G978S	RNF1-U
17	29556934	G	T	NF1:NM_000267:exon22:c.G2932T:p.G978C,NF1:NM_001042492:exon22:c.G2932T:p.G978C	RNF1-P
17	29556935	G	A	NF1:NM_000267:exon22:c.G2933A:p.G978D,NF1:NM_001042492:exon22:c.G2933A:p.G978D	RNF1-U
17	29556937	A	G	NF1:NM_000267:exon22:c.A2935G:p.S979G,NF1:NM_001042492:exon22:c.A2935G:p.S979G	RNF1-U
17	29556938	G	A	NF1:NM_000267:exon22:c.G2936A:p.S979N,NF1:NM_001042492:exon22:c.G2936A:p.S979N	RNF1-U
17	29556941	C	T	NF1:NM_000267:exon22:c.C2939T:p.S980F,NF1:NM_001042492:exon22:c.C2939T:p.S980F	RNF1-P
17	29556943	G	C	NF1:NM_000267:exon22:c.G2941C:p.E981Q,NF1:NM_001042492:exon22:c.G2941C:p.E981Q	RNF1-P
17	29556944	A	G	NF1:NM_000267:exon22:c.A2942G:p.E981G,NF1:NM_001042492:exon22:c.A2942G:p.E981G	RNF1-P
17	29556950	T	C	NF1:NM_000267:exon22:c.T2948C:p.L983P,NF1:NM_001042492:exon22:c.T2948C:p.L983P	RNF1-P
17	29556953	G	A	NF1:NM_000267:exon22:c.G2951A:p.G984E,NF1:NM_001042492:exon22:c.G2951A:p.G984E	RNF1-B
17	29556956	A	T	NF1:NM_000267:exon22:c.A2954T:p.Q985L,NF1:NM_001042492:exon22:c.A2954T:p.Q985L	RNF1-P
17	29556959	C	T	NF1:NM_000267:exon22:c.C2957T:p.A986V,NF1:NM_001042492:exon22:c.C2957T:p.A986V	RNF1-P
17	29556962	G	A	NF1:NM_000267:exon22:c.G2960A:p.S987N,NF1:NM_001042492:exon22:c.G2960A:p.S987N	RNF1-P
17	29556964	A	G	NF1:NM_000267:exon22:c.A2962G:p.I988V,NF1:NM_001042492:exon22:c.A2962G:p.I988V	RNF1-P
17	29556965	T	C	NF1:NM_000267:exon22:c.T2963C:p.I988T,NF1:NM_001042492:exon22:c.T2963C:p.I988T	RNF1-P
17	29556970	A	C	NF1:NM_000267:exon22:c.A2968C:p.T990P,NF1:NM_001042492:exon22:c.A2968C:p.T990P	RNF1-P
17	29556973	A	G	NF1:NM_000267:exon22:c.A2971G:p.M991V,NF1:NM_001042492:exon22:c.A2971G:p.M991V	RNF1-P
17	29556974	T	C	NF1:NM_000267:exon22:c.T2972C:p.M991T,NF1:NM_001042492:exon22:c.T2972C:p.M991T	RNF1-P
17	29556975	G	T	NF1:NM_000267:exon22:c.G2973T:p.M991I,NF1:NM_001042492:exon22:c.G2973T:p.M991I	RNF1-P
17	29556977	T	C	NF1:NM_000267:exon22:c.T2975C:p.M992T,NF1:NM_001042492:exon22:c.T2975C:p.M992T	RNF1-P
17	29556982	A	T	NF1:NM_000267:exon22:c.A2980T:p.N994Y,NF1:NM_001042492:exon22:c.A2980T:p.N994Y	RNF1-P
17	29556983	A	G	NF1:NM_000267:exon22:c.A2981G:p.N994S,NF1:NM_001042492:exon22:c.A2981G:p.N994S	RNF1-P
17	29556986	T	G	NF1:NM_000267:exon22:c.T2984G:p.L995R,NF1:NM_001042492:exon22:c.T2984G:p.L995R	RNF1-P
17	29556988	G	T	NF1:NM_000267:exon22:c.G2986T:p.V996F,NF1:NM_001042492:exon22:c.G2986T:p.V996F	RNF1-P
17	29556989	T	A	NF1:NM_000267:exon22:c.T2987A:p.V996D,NF1:NM_001042492:exon22:c.T2987A:p.V996D	RNF1-P
17	29556991	A	T	NF1:NM_000267:exon22:c.A2989T:p.R997W,NF1:NM_001042492:exon22:c.A2989T:p.R997W	RNF1-P
17	29557279	T	A	NF1:NM_000267:exon23:c.T2992A:p.Y998N,NF1:NM_001042492:exon23:c.T2992A:p.Y998N	RNF1-P
17	29557279	T	C	NF1:NM_000267:exon23:c.T2992C:p.Y998H,NF1:NM_001042492:exon23:c.T2992C:p.Y998H	RNF1-P
17	29557279	T	G	NF1:NM_000267:exon23:c.T2992G:p.Y998D,NF1:NM_001042492:exon23:c.T2992G:p.Y998D	RNF1-P
17	29557280	A	C	NF1:NM_000267:exon23:c.A2993C:p.Y998S,NF1:NM_001042492:exon23:c.A2993C:p.Y998S	RNF1-P
17	29557280	A	G	NF1:NM_000267:exon23:c.A2993G:p.Y998C,NF1:NM_001042492:exon23:c.A2993G:p.Y998C	RNF1-P
17	29557280	A	T	NF1:NM_000267:exon23:c.A2993T:p.Y998F,NF1:NM_001042492:exon23:c.A2993T:p.Y998F	RNF1-P
17	29557282	G	A	NF1:NM_000267:exon23:c.G2995A:p.V999I,NF1:NM_001042492:exon23:c.G2995A:p.V999I	RNF1-U
17	29557285	C	G	NF1:NM_000267:exon23:c.C2998G:p.R1000G,NF1:NM_001042492:exon23:c.C2998G:p.R1000G	RNF1-P
17	29557286	G	A	NF1:NM_000267:exon23:c.G2999A:p.R1000H,NF1:NM_001042492:exon23:c.G2999A:p.R1000H	RNF1-P
17	29557286	G	T	NF1:NM_000267:exon23:c.G2999T:p.R1000L,NF1:NM_001042492:exon23:c.G2999T:p.R1000L	RNF1-P
17	29557291	C	G	NF1:NM_000267:exon23:c.C3004G:p.L1002V,NF1:NM_001042492:exon23:c.C3004G:p.L1002V	RNF1-B
17	29557295	G	A	NF1:NM_000267:exon23:c.G3008A:p.G1003E,NF1:NM_001042492:exon23:c.G3008A:p.G1003E	RNF1-U
17	29557298	A	G	NF1:NM_000267:exon23:c.A3011G:p.N1004S,NF1:NM_001042492:exon23:c.A3011G:p.N1004S	RNF1-P
17	29557301	T	C	NF1:NM_000267:exon23:c.T3014C:p.M1005T,NF1:NM_001042492:exon23:c.T3014C:p.M1005T	RNF1-U
17	29557303	G	A	NF1:NM_000267:exon23:c.G3016A:p.V1006I,NF1:NM_001042492:exon23:c.G3016A:p.V1006I	RNF1-P
17	29557303	G	T	NF1:NM_000267:exon23:c.G3016T:p.V1006F,NF1:NM_001042492:exon23:c.G3016T:p.V1006F	RNF1-P
17	29557304	T	C	NF1:NM_000267:exon23:c.T3017C:p.V1006A,NF1:NM_001042492:exon23:c.T3017C:p.V1006A	RNF1-P
17	29557304	T	G	NF1:NM_000267:exon23:c.T3017G:p.V1006G,NF1:NM_001042492:exon23:c.T3017G:p.V1006G	RNF1-P
17	29557306	C	T	NF1:NM_000267:exon23:c.C3019T:p.H1007Y,NF1:NM_001042492:exon23:c.C3019T:p.H1007Y	RNF1-P
17	29557310	C	A	NF1:NM_000267:exon23:c.C3023A:p.A1008E,NF1:NM_001042492:exon23:c.C3023A:p.A1008E	RNF1-P
17	29557312	A	G	NF1:NM_000267:exon23:c.A3025G:p.I1009V,NF1:NM_001042492:exon23:c.A3025G:p.I1009V	RNF1-U
17	29557314	T	G	NF1:NM_000267:exon23:c.T3027G:p.I1009M,NF1:NM_001042492:exon23:c.T3027G:p.I1009M	RNF1-B
17	29557315	C	A	NF1:NM_000267:exon23:c.C3028A:p.Q1010K,NF1:NM_001042492:exon23:c.C3028A:p.Q1010K	RNF1-P
17	29557317	A	C	NF1:NM_000267:exon23:c.A3030C:p.Q1010H,NF1:NM_001042492:exon23:c.A3030C:p.Q1010H	RNF1-B
17	29557317	A	T	NF1:NM_000267:exon23:c.A3030T:p.Q1010H,NF1:NM_001042492:exon23:c.A3030T:p.Q1010H	RNF1-B
17	29557320	A	G	NF1:NM_000267:exon23:c.A3033G:p.I1011M,NF1:NM_001042492:exon23:c.A3033G:p.I1011M	RNF1-B
17	29557322	A	G	NF1:NM_000267:exon23:c.A3035G:p.K1012R,NF1:NM_001042492:exon23:c.A3035G:p.K1012R	RNF1-P
17	29557323	A	C	NF1:NM_000267:exon23:c.A3036C:p.K1012N,NF1:NM_001042492:exon23:c.A3036C:p.K1012N	RNF1-P
17	29557324	A	C	NF1:NM_000267:exon23:c.A3037C:p.T1013P,NF1:NM_001042492:exon23:c.A3037C:p.T1013P	RNF1-P
17	29557325	C	G	NF1:NM_000267:exon23:c.C3038G:p.T1013R,NF1:NM_001042492:exon23:c.C3038G:p.T1013R	RNF1-P
17	29557325	C	T	NF1:NM_000267:exon23:c.C3038T:p.T1013M,NF1:NM_001042492:exon23:c.C3038T:p.T1013M	RNF1-P
17	29557327	A	G	NF1:NM_000267:exon23:c.A3040G:p.K1014E,NF1:NM_001042492:exon23:c.A3040G:p.K1014E	RNF1-P
17	29557338	A	C	NF1:NM_000267:exon23:c.A3051C:p.Q1017H,NF1:NM_001042492:exon23:c.A3051C:p.Q1017H	RNF1-P
17	29557341	A	C	NF1:NM_000267:exon23:c.A3054C:p.L1018F,NF1:NM_001042492:exon23:c.A3054C:p.L1018F	RNF1-P
17	29557343	T	C	NF1:NM_000267:exon23:c.T3056C:p.V1019A,NF1:NM_001042492:exon23:c.T3056C:p.V1019A	RNF1-P
17	29557346	A	C	NF1:NM_000267:exon23:c.A3059C:p.E1020A,NF1:NM_001042492:exon23:c.A3059C:p.E1020A	RNF1-P
17	29557348	G	A	NF1:NM_000267:exon23:c.G3061A:p.V1021I,NF1:NM_001042492:exon23:c.G3061A:p.V1021I	RNF1-U
17	29557348	G	C	NF1:NM_000267:exon23:c.G3061C:p.V1021L,NF1:NM_001042492:exon23:c.G3061C:p.V1021L	RNF1-P
17	29557349	T	C	NF1:NM_000267:exon23:c.T3062C:p.V1021A,NF1:NM_001042492:exon23:c.T3062C:p.V1021A	RNF1-P
17	29557349	T	G	NF1:NM_000267:exon23:c.T3062G:p.V1021G,NF1:NM_001042492:exon23:c.T3062G:p.V1021G	RNF1-P
17	29557351	A	G	NF1:NM_000267:exon23:c.A3064G:p.M1022V,NF1:NM_001042492:exon23:c.A3064G:p.M1022V	RNF1-U
17	29557352	T	A	NF1:NM_000267:exon23:c.T3065A:p.M1022K,NF1:NM_001042492:exon23:c.T3065A:p.M1022K	RNF1-P
17	29557356	G	A	NF1:NM_000267:exon23:c.G3069A:p.M1023I,NF1:NM_001042492:exon23:c.G3069A:p.M1023I	RNF1-P
17	29557356	G	T	NF1:NM_000267:exon23:c.G3069T:p.M1023I,NF1:NM_001042492:exon23:c.G3069T:p.M1023I	RNF1-P
17	29557357	G	A	NF1:NM_000267:exon23:c.G3070A:p.A1024T,NF1:NM_001042492:exon23:c.G3070A:p.A1024T	RNF1-U
17	29557357	G	T	NF1:NM_000267:exon23:c.G3070T:p.A1024S,NF1:NM_001042492:exon23:c.G3070T:p.A1024S	RNF1-U
17	29557358	C	T	NF1:NM_000267:exon23:c.C3071T:p.A1024V,NF1:NM_001042492:exon23:c.C3071T:p.A1024V	RNF1-U
17	29557360	A	G	NF1:NM_000267:exon23:c.A3073G:p.R1025G,NF1:NM_001042492:exon23:c.A3073G:p.R1025G	RNF1-P
17	29557361	G	A	NF1:NM_000267:exon23:c.G3074A:p.R1025K,NF1:NM_001042492:exon23:c.G3074A:p.R1025K	RNF1-P
17	29557365	A	C	NF1:NM_000267:exon23:c.A3078C:p.R1026S,NF1:NM_001042492:exon23:c.A3078C:p.R1026S	RNF1-P
17	29557366	G	A	NF1:NM_000267:exon23:c.G3079A:p.D1027N,NF1:NM_001042492:exon23:c.G3079A:p.D1027N	RNF1-P
17	29557367	A	G	NF1:NM_000267:exon23:c.A3080G:p.D1027G,NF1:NM_001042492:exon23:c.A3080G:p.D1027G	RNF1-P
17	29557370	A	G	NF1:NM_000267:exon23:c.A3083G:p.D1028G,NF1:NM_001042492:exon23:c.A3083G:p.D1028G	RNF1-P
17	29557371	C	A	NF1:NM_000267:exon23:c.C3084A:p.D1028E,NF1:NM_001042492:exon23:c.C3084A:p.D1028E	RNF1-B
17	29557372	C	T	NF1:NM_000267:exon23:c.C3085T:p.L1029F,NF1:NM_001042492:exon23:c.C3085T:p.L1029F	RNF1-P
17	29557373	T	C	NF1:NM_000267:exon23:c.T3086C:p.L1029P,NF1:NM_001042492:exon23:c.T3086C:p.L1029P	RNF1-P
17	29557373	T	G	NF1:NM_000267:exon23:c.T3086G:p.L1029R,NF1:NM_001042492:exon23:c.T3086G:p.L1029R	RNF1-P
17	29557376	C	T	NF1:NM_000267:exon23:c.C3089T:p.S1030L,NF1:NM_001042492:exon23:c.C3089T:p.S1030L	RNF1-P
17	29557382	G	C	NF1:NM_000267:exon23:c.G3095C:p.C1032S,NF1:NM_001042492:exon23:c.G3095C:p.C1032S	RNF1-P
17	29557384	C	G	NF1:NM_000267:exon23:c.C3097G:p.Q1033E,NF1:NM_001042492:exon23:c.C3097G:p.Q1033E	RNF1-P
17	29557390	A	G	NF1:NM_000267:exon23:c.A3103G:p.M1035V,NF1:NM_001042492:exon23:c.A3103G:p.M1035V	RNF1-P
17	29557392	G	A	NF1:NM_000267:exon23:c.G3105A:p.M1035I,NF1:NM_001042492:exon23:c.G3105A:p.M1035I	RNF1-B
17	29557394	A	C	NF1:NM_000267:exon23:c.A3107C:p.K1036T,NF1:NM_001042492:exon23:c.A3107C:p.K1036T	RNF1-P
17	29557394	A	G	NF1:NM_000267:exon23:c.A3107G:p.K1036R,NF1:NM_001042492:exon23:c.A3107G:p.K1036R	RNF1-U
17	29557399	A	T	NF1:NM_000267:exon23:c.A3112T:p.R1038W,NF1:NM_001042492:exon23:c.A3112T:p.R1038W	RNF1-P
17	29557400	G	A	NF1:NM_000267:exon23:c.G3113A:p.R1038K,NF1:NM_001042492:exon23:c.G3113A:p.R1038K	RNF1-P
17	29557400	G	T	NF1:NM_000267:exon23:c.G3113T:p.R1038M,NF1:NM_001042492:exon23:c.G3113T:p.R1038M	RNF1-P
17	29557860	G	C	NF1:NM_000267:exon24:c.G3114C:p.R1038S,NF1:NM_001042492:exon24:c.G3114C:p.R1038S	RNF1-P
17	29557863	T	A	NF1:NM_000267:exon24:c.T3117A:p.N1039K,NF1:NM_001042492:exon24:c.T3117A:p.N1039K	RNF1-P
17	29557865	A	G	NF1:NM_000267:exon24:c.A3119G:p.K1040R,NF1:NM_001042492:exon24:c.A3119G:p.K1040R	RNF1-P
17	29557867	A	C	NF1:NM_000267:exon24:c.A3121C:p.M1041L,NF1:NM_001042492:exon24:c.A3121C:p.M1041L	RNF1-U
17	29557867	A	G	NF1:NM_000267:exon24:c.A3121G:p.M1041V,NF1:NM_001042492:exon24:c.A3121G:p.M1041V	RNF1-U
17	29557868	T	A	NF1:NM_000267:exon24:c.T3122A:p.M1041K,NF1:NM_001042492:exon24:c.T3122A:p.M1041K	RNF1-P
17	29557870	G	A	NF1:NM_000267:exon24:c.G3124A:p.V1042I,NF1:NM_001042492:exon24:c.G3124A:p.V1042I	RNF1-P
17	29557875	A	C	NF1:NM_000267:exon24:c.A3129C:p.E1043D,NF1:NM_001042492:exon24:c.A3129C:p.E1043D	RNF1-B
17	29557876	T	A	NF1:NM_000267:exon24:c.T3130A:p.Y1044N,NF1:NM_001042492:exon24:c.T3130A:p.Y1044N	RNF1-P
17	29557876	T	C	NF1:NM_000267:exon24:c.T3130C:p.Y1044H,NF1:NM_001042492:exon24:c.T3130C:p.Y1044H	RNF1-P
17	29557877	A	G	NF1:NM_000267:exon24:c.A3131G:p.Y1044C,NF1:NM_001042492:exon24:c.A3131G:p.Y1044C	RNF1-U
17	29557880	T	C	NF1:NM_000267:exon24:c.T3134C:p.L1045P,NF1:NM_001042492:exon24:c.T3134C:p.L1045P	RNF1-P
17	29557886	A	G	NF1:NM_000267:exon24:c.A3140G:p.D1047G,NF1:NM_001042492:exon24:c.A3140G:p.D1047G	RNF1-P
17	29557886	A	T	NF1:NM_000267:exon24:c.A3140T:p.D1047V,NF1:NM_001042492:exon24:c.A3140T:p.D1047V	RNF1-P
17	29557891	G	A	NF1:NM_000267:exon24:c.G3145A:p.V1049I,NF1:NM_001042492:exon24:c.G3145A:p.V1049I	RNF1-P
17	29557891	G	T	NF1:NM_000267:exon24:c.G3145T:p.V1049F,NF1:NM_001042492:exon24:c.G3145T:p.V1049F	RNF1-P
17	29557894	A	G	NF1:NM_000267:exon24:c.A3148G:p.M1050V,NF1:NM_001042492:exon24:c.A3148G:p.M1050V	RNF1-P
17	29557895	T	A	NF1:NM_000267:exon24:c.T3149A:p.M1050K,NF1:NM_001042492:exon24:c.T3149A:p.M1050K	RNF1-P
17	29557895	T	C	NF1:NM_000267:exon24:c.T3149C:p.M1050T,NF1:NM_001042492:exon24:c.T3149C:p.M1050T	RNF1-P
17	29557896	G	A	NF1:NM_000267:exon24:c.G3150A:p.M1050I,NF1:NM_001042492:exon24:c.G3150A:p.M1050I	RNF1-P
17	29557897	G	A	NF1:NM_000267:exon24:c.G3151A:p.G1051R,NF1:NM_001042492:exon24:c.G3151A:p.G1051R	RNF1-P
17	29557900	A	G	NF1:NM_000267:exon24:c.A3154G:p.T1052A,NF1:NM_001042492:exon24:c.A3154G:p.T1052A	RNF1-P
17	29557901	C	T	NF1:NM_000267:exon24:c.C3155T:p.T1052I,NF1:NM_001042492:exon24:c.C3155T:p.T1052I	RNF1-P
17	29557903	T	C	NF1:NM_000267:exon24:c.T3157C:p.S1053P,NF1:NM_001042492:exon24:c.T3157C:p.S1053P	RNF1-P
17	29557908	C	G	NF1:NM_000267:exon24:c.C3162G:p.N1054K,NF1:NM_001042492:exon24:c.C3162G:p.N1054K	RNF1-B
17	29557909	C	G	NF1:NM_000267:exon24:c.C3163G:p.Q1055E,NF1:NM_001042492:exon24:c.C3163G:p.Q1055E	RNF1-U
17	29557912	G	A	NF1:NM_000267:exon24:c.G3166A:p.A1056T,NF1:NM_001042492:exon24:c.G3166A:p.A1056T	RNF1-U
17	29557913	C	T	NF1:NM_000267:exon24:c.C3167T:p.A1056V,NF1:NM_001042492:exon24:c.C3167T:p.A1056V	RNF1-U
17	29557915	G	T	NF1:NM_000267:exon24:c.G3169T:p.A1057S,NF1:NM_001042492:exon24:c.G3169T:p.A1057S	RNF1-B
17	29557916	C	A	NF1:NM_000267:exon24:c.C3170A:p.A1057E,NF1:NM_001042492:exon24:c.C3170A:p.A1057E	RNF1-P
17	29557918	G	A	NF1:NM_000267:exon24:c.G3172A:p.D1058N,NF1:NM_001042492:exon24:c.G3172A:p.D1058N	RNF1-P
17	29557919	A	G	NF1:NM_000267:exon24:c.A3173G:p.D1058G,NF1:NM_001042492:exon24:c.A3173G:p.D1058G	RNF1-P
17	29557921	G	A	NF1:NM_000267:exon24:c.G3175A:p.D1059N,NF1:NM_001042492:exon24:c.G3175A:p.D1059N	RNF1-U
17	29557922	A	G	NF1:NM_000267:exon24:c.A3176G:p.D1059G,NF1:NM_001042492:exon24:c.A3176G:p.D1059G	RNF1-U
17	29557922	A	T	NF1:NM_000267:exon24:c.A3176T:p.D1059V,NF1:NM_001042492:exon24:c.A3176T:p.D1059V	RNF1-P
17	29557925	A	G	NF1:NM_000267:exon24:c.A3179G:p.D1060G,NF1:NM_001042492:exon24:c.A3179G:p.D1060G	RNF1-P
17	29557925	A	T	NF1:NM_000267:exon24:c.A3179T:p.D1060V,NF1:NM_001042492:exon24:c.A3179T:p.D1060V	RNF1-P
17	29557926	T	G	NF1:NM_000267:exon24:c.T3180G:p.D1060E,NF1:NM_001042492:exon24:c.T3180G:p.D1060E	RNF1-U
17	29557928	T	C	NF1:NM_000267:exon24:c.T3182C:p.V1061A,NF1:NM_001042492:exon24:c.T3182C:p.V1061A	RNF1-U
17	29557930	A	G	NF1:NM_000267:exon24:c.A3184G:p.K1062E,NF1:NM_001042492:exon24:c.A3184G:p.K1062E	RNF1-P
17	29557931	A	G	NF1:NM_000267:exon24:c.A3185G:p.K1062R,NF1:NM_001042492:exon24:c.A3185G:p.K1062R	RNF1-U
17	29557931	A	T	NF1:NM_000267:exon24:c.A3185T:p.K1062I,NF1:NM_001042492:exon24:c.A3185T:p.K1062I	RNF1-P
17	29557933	T	C	NF1:NM_000267:exon24:c.T3187C:p.C1063R,NF1:NM_001042492:exon24:c.T3187C:p.C1063R	RNF1-U
17	29557936	C	T	NF1:NM_000267:exon24:c.C3190T:p.L1064F,NF1:NM_001042492:exon24:c.C3190T:p.L1064F	RNF1-U
17	29557937	T	C	NF1:NM_000267:exon24:c.T3191C:p.L1064P,NF1:NM_001042492:exon24:c.T3191C:p.L1064P	RNF1-P
17	29557937	T	G	NF1:NM_000267:exon24:c.T3191G:p.L1064R,NF1:NM_001042492:exon24:c.T3191G:p.L1064R	RNF1-P
17	29557939	A	C	NF1:NM_000267:exon24:c.A3193C:p.T1065P,NF1:NM_001042492:exon24:c.A3193C:p.T1065P	RNF1-P
17	29557940	C	A	NF1:NM_000267:exon24:c.C3194A:p.T1065K,NF1:NM_001042492:exon24:c.C3194A:p.T1065K	RNF1-P
17	29557940	C	G	NF1:NM_000267:exon24:c.C3194G:p.T1065R,NF1:NM_001042492:exon24:c.C3194G:p.T1065R	RNF1-P
17	29557942	A	G	NF1:NM_000267:exon24:c.A3196G:p.R1066G,NF1:NM_001042492:exon24:c.A3196G:p.R1066G	RNF1-P
17	29557943	G	T	NF1:NM_000267:exon24:c.G3197T:p.R1066I,NF1:NM_001042492:exon24:c.G3197T:p.R1066I	RNF1-P
17	29559091	A	T	NF1:NM_000267:exon25:c.A3198T:p.R1066S,NF1:NM_001042492:exon25:c.A3198T:p.R1066S	RNF1-U
17	29559092	G	A	NF1:NM_000267:exon25:c.G3199A:p.D1067N,NF1:NM_001042492:exon25:c.G3199A:p.D1067N	RNF1-P
17	29559093	A	G	NF1:NM_000267:exon25:c.A3200G:p.D1067G,NF1:NM_001042492:exon25:c.A3200G:p.D1067G	RNF1-P
17	29559097	G	C	NF1:NM_000267:exon25:c.G3204C:p.L1068F,NF1:NM_001042492:exon25:c.G3204C:p.L1068F	RNF1-P
17	29559102	A	G	NF1:NM_000267:exon25:c.A3209G:p.Q1070R,NF1:NM_001042492:exon25:c.A3209G:p.Q1070R	RNF1-U
17	29559104	G	A	NF1:NM_000267:exon25:c.G3211A:p.A1071T,NF1:NM_001042492:exon25:c.G3211A:p.A1071T	RNF1-P
17	29559105	C	A	NF1:NM_000267:exon25:c.C3212A:p.A1071E,NF1:NM_001042492:exon25:c.C3212A:p.A1071E	RNF1-P
17	29559108	G	A	NF1:NM_000267:exon25:c.G3215A:p.S1072N,NF1:NM_001042492:exon25:c.G3215A:p.S1072N	RNF1-P
17	29559109	C	A	NF1:NM_000267:exon25:c.C3216A:p.S1072R,NF1:NM_001042492:exon25:c.C3216A:p.S1072R	RNF1-P
17	29559109	C	G	NF1:NM_000267:exon25:c.C3216G:p.S1072R,NF1:NM_001042492:exon25:c.C3216G:p.S1072R	RNF1-U
17	29559110	A	G	NF1:NM_000267:exon25:c.A3217G:p.M1073V,NF1:NM_001042492:exon25:c.A3217G:p.M1073V	RNF1-U
17	29559111	T	C	NF1:NM_000267:exon25:c.T3218C:p.M1073T,NF1:NM_001042492:exon25:c.T3218C:p.M1073T	RNF1-P
17	29559111	T	G	NF1:NM_000267:exon25:c.T3218G:p.M1073R,NF1:NM_001042492:exon25:c.T3218G:p.M1073R	RNF1-P
17	29559112	G	C	NF1:NM_000267:exon25:c.G3219C:p.M1073I,NF1:NM_001042492:exon25:c.G3219C:p.M1073I	RNF1-P
17	29559113	G	A	NF1:NM_000267:exon25:c.G3220A:p.E1074K,NF1:NM_001042492:exon25:c.G3220A:p.E1074K	RNF1-U
17	29559116	G	T	NF1:NM_000267:exon25:c.G3223T:p.A1075S,NF1:NM_001042492:exon25:c.G3223T:p.A1075S	RNF1-P
17	29559119	G	A	NF1:NM_000267:exon25:c.G3226A:p.V1076I,NF1:NM_001042492:exon25:c.G3226A:p.V1076I	RNF1-U
17	29559122	G	C	NF1:NM_000267:exon25:c.G3229C:p.V1077L,NF1:NM_001042492:exon25:c.G3229C:p.V1077L	RNF1-P
17	29559128	C	A	NF1:NM_000267:exon25:c.C3235A:p.L1079I,NF1:NM_001042492:exon25:c.C3235A:p.L1079I	RNF1-U
17	29559128	C	T	NF1:NM_000267:exon25:c.C3235T:p.L1079F,NF1:NM_001042492:exon25:c.C3235T:p.L1079F	RNF1-P
17	29559131	C	G	NF1:NM_000267:exon25:c.C3238G:p.L1080V,NF1:NM_001042492:exon25:c.C3238G:p.L1080V	RNF1-P
17	29559134	G	A	NF1:NM_000267:exon25:c.G3241A:p.A1081T,NF1:NM_001042492:exon25:c.G3241A:p.A1081T	RNF1-P
17	29559134	G	C	NF1:NM_000267:exon25:c.G3241C:p.A1081P,NF1:NM_001042492:exon25:c.G3241C:p.A1081P	RNF1-P
17	29559137	G	C	NF1:NM_000267:exon25:c.G3244C:p.G1082R,NF1:NM_001042492:exon25:c.G3244C:p.G1082R	RNF1-P
17	29559138	G	A	NF1:NM_000267:exon25:c.G3245A:p.G1082D,NF1:NM_001042492:exon25:c.G3245A:p.G1082D	RNF1-P
17	29559138	G	C	NF1:NM_000267:exon25:c.G3245C:p.G1082A,NF1:NM_001042492:exon25:c.G3245C:p.G1082A	RNF1-P
17	29559147	T	C	NF1:NM_000267:exon25:c.T3254C:p.L1085P,NF1:NM_001042492:exon25:c.T3254C:p.L1085P	RNF1-P
17	29559147	T	G	NF1:NM_000267:exon25:c.T3254G:p.L1085R,NF1:NM_001042492:exon25:c.T3254G:p.L1085R	RNF1-P
17	29559149	C	A	NF1:NM_000267:exon25:c.C3256A:p.Q1086K,NF1:NM_001042492:exon25:c.C3256A:p.Q1086K	RNF1-P
17	29559150	A	G	NF1:NM_000267:exon25:c.A3257G:p.Q1086R,NF1:NM_001042492:exon25:c.A3257G:p.Q1086R	RNF1-P
17	29559157	A	C	NF1:NM_000267:exon25:c.A3264C:p.E1088D,NF1:NM_001042492:exon25:c.A3264C:p.E1088D	RNF1-B
17	29559158	G	A	NF1:NM_000267:exon25:c.G3265A:p.E1089K,NF1:NM_001042492:exon25:c.G3265A:p.E1089K	RNF1-P
17	29559159	A	G	NF1:NM_000267:exon25:c.A3266G:p.E1089G,NF1:NM_001042492:exon25:c.A3266G:p.E1089G	RNF1-P
17	29559161	G	A	NF1:NM_000267:exon25:c.G3268A:p.G1090R,NF1:NM_001042492:exon25:c.G3268A:p.G1090R	RNF1-P
17	29559162	G	A	NF1:NM_000267:exon25:c.G3269A:p.G1090E,NF1:NM_001042492:exon25:c.G3269A:p.G1090E	RNF1-P
17	29559164	G	A	NF1:NM_000267:exon25:c.G3271A:p.D1091N,NF1:NM_001042492:exon25:c.G3271A:p.D1091N	RNF1-P
17	29559165	A	G	NF1:NM_000267:exon25:c.A3272G:p.D1091G,NF1:NM_001042492:exon25:c.A3272G:p.D1091G	RNF1-P
17	29559165	A	T	NF1:NM_000267:exon25:c.A3272T:p.D1091V,NF1:NM_001042492:exon25:c.A3272T:p.D1091V	RNF1-P
17	29559166	T	A	NF1:NM_000267:exon25:c.T3273A:p.D1091E,NF1:NM_001042492:exon25:c.T3273A:p.D1091E	RNF1-U
17	29559167	G	A	NF1:NM_000267:exon25:c.G3274A:p.G1092S,NF1:NM_001042492:exon25:c.G3274A:p.G1092S	RNF1-P
17	29559167	G	C	NF1:NM_000267:exon25:c.G3274C:p.G1092R,NF1:NM_001042492:exon25:c.G3274C:p.G1092R	RNF1-U
17	29559168	G	A	NF1:NM_000267:exon25:c.G3275A:p.G1092D,NF1:NM_001042492:exon25:c.G3275A:p.G1092D	RNF1-P
17	29559168	G	C	NF1:NM_000267:exon25:c.G3275C:p.G1092A,NF1:NM_001042492:exon25:c.G3275C:p.G1092A	RNF1-U
17	29559171	T	C	NF1:NM_000267:exon25:c.T3278C:p.V1093A,NF1:NM_001042492:exon25:c.T3278C:p.V1093A	RNF1-U
17	29559180	T	C	NF1:NM_000267:exon25:c.T3287C:p.M1096T,NF1:NM_001042492:exon25:c.T3287C:p.M1096T	RNF1-P
17	29559182	G	A	NF1:NM_000267:exon25:c.G3289A:p.E1097K,NF1:NM_001042492:exon25:c.G3289A:p.E1097K	RNF1-P
17	29559183	A	G	NF1:NM_000267:exon25:c.A3290G:p.E1097G,NF1:NM_001042492:exon25:c.A3290G:p.E1097G	RNF1-P
17	29559185	G	A	NF1:NM_000267:exon25:c.G3292A:p.A1098T,NF1:NM_001042492:exon25:c.G3292A:p.A1098T	RNF1-P
17	29559186	C	T	NF1:NM_000267:exon25:c.C3293T:p.A1098V,NF1:NM_001042492:exon25:c.C3293T:p.A1098V	RNF1-P
17	29559188	A	C	NF1:NM_000267:exon25:c.A3295C:p.K1099Q,NF1:NM_001042492:exon25:c.A3295C:p.K1099Q	RNF1-P
17	29559189	A	C	NF1:NM_000267:exon25:c.A3296C:p.K1099T,NF1:NM_001042492:exon25:c.A3296C:p.K1099T	RNF1-P
17	29559192	C	T	NF1:NM_000267:exon25:c.C3299T:p.S1100L,NF1:NM_001042492:exon25:c.C3299T:p.S1100L	RNF1-P
17	29559195	A	C	NF1:NM_000267:exon25:c.A3302C:p.Q1101P,NF1:NM_001042492:exon25:c.A3302C:p.Q1101P	RNF1-P
17	29559195	A	G	NF1:NM_000267:exon25:c.A3302G:p.Q1101R,NF1:NM_001042492:exon25:c.A3302G:p.Q1101R	RNF1-P
17	29559197	T	G	NF1:NM_000267:exon25:c.T3304G:p.L1102V,NF1:NM_001042492:exon25:c.T3304G:p.L1102V	RNF1-U
17	29559201	T	G	NF1:NM_000267:exon25:c.T3308G:p.F1103C,NF1:NM_001042492:exon25:c.T3308G:p.F1103C	RNF1-P
17	29559203	C	G	NF1:NM_000267:exon25:c.C3310G:p.L1104V,NF1:NM_001042492:exon25:c.C3310G:p.L1104V	RNF1-U
17	29559203	C	T	NF1:NM_000267:exon25:c.C3310T:p.L1104F,NF1:NM_001042492:exon25:c.C3310T:p.L1104F	RNF1-U
17	29559204	T	C	NF1:NM_000267:exon25:c.T3311C:p.L1104P,NF1:NM_001042492:exon25:c.T3311C:p.L1104P	RNF1-P
17	29559206	A	G	NF1:NM_000267:exon25:c.A3313G:p.K1105E,NF1:NM_001042492:exon25:c.A3313G:p.K1105E	RNF1-P
17	29559207	A	G	NF1:NM_000267:exon25:c.A3314G:p.K1105R,NF1:NM_001042492:exon25:c.A3314G:p.K1105R	RNF1-U
17	29559718	A	T	NF1:NM_000267:exon26:c.A3315T:p.K1105N,NF1:NM_001042492:exon26:c.A3315T:p.K1105N	RNF1-U
17	29559731	T	A	NF1:NM_000267:exon26:c.T3328A:p.F1110I,NF1:NM_001042492:exon26:c.T3328A:p.F1110I	RNF1-P
17	29559731	T	C	NF1:NM_000267:exon26:c.T3328C:p.F1110L,NF1:NM_001042492:exon26:c.T3328C:p.F1110L	RNF1-P
17	29559731	T	G	NF1:NM_000267:exon26:c.T3328G:p.F1110V,NF1:NM_001042492:exon26:c.T3328G:p.F1110V	RNF1-P
17	29559733	T	A	NF1:NM_000267:exon26:c.T3330A:p.F1110L,NF1:NM_001042492:exon26:c.T3330A:p.F1110L	RNF1-P
17	29559733	T	G	NF1:NM_000267:exon26:c.T3330G:p.F1110L,NF1:NM_001042492:exon26:c.T3330G:p.F1110L	RNF1-U
17	29559735	T	C	NF1:NM_000267:exon26:c.T3332C:p.M1111T,NF1:NM_001042492:exon26:c.T3332C:p.M1111T	RNF1-P
17	29559737	A	C	NF1:NM_000267:exon26:c.A3334C:p.N1112H,NF1:NM_001042492:exon26:c.A3334C:p.N1112H	RNF1-P
17	29559737	A	G	NF1:NM_000267:exon26:c.A3334G:p.N1112D,NF1:NM_001042492:exon26:c.A3334G:p.N1112D	RNF1-P
17	29559738	A	G	NF1:NM_000267:exon26:c.A3335G:p.N1112S,NF1:NM_001042492:exon26:c.A3335G:p.N1112S	RNF1-P
17	29559739	C	A	NF1:NM_000267:exon26:c.C3336A:p.N1112K,NF1:NM_001042492:exon26:c.C3336A:p.N1112K	RNF1-P
17	29559739	C	G	NF1:NM_000267:exon26:c.C3336G:p.N1112K,NF1:NM_001042492:exon26:c.C3336G:p.N1112K	RNF1-B
17	29559741	T	C	NF1:NM_000267:exon26:c.T3338C:p.L1113P,NF1:NM_001042492:exon26:c.T3338C:p.L1113P	RNF1-P
17	29559749	G	C	NF1:NM_000267:exon26:c.G3346C:p.D1116H,NF1:NM_001042492:exon26:c.G3346C:p.D1116H	RNF1-P
17	29559750	A	C	NF1:NM_000267:exon26:c.A3347C:p.D1116A,NF1:NM_001042492:exon26:c.A3347C:p.D1116A	RNF1-P
17	29559752	T	G	NF1:NM_000267:exon26:c.T3349G:p.C1117G,NF1:NM_001042492:exon26:c.T3349G:p.C1117G	RNF1-P
17	29559753	G	A	NF1:NM_000267:exon26:c.G3350A:p.C1117Y,NF1:NM_001042492:exon26:c.G3350A:p.C1117Y	RNF1-P
17	29559753	G	T	NF1:NM_000267:exon26:c.G3350T:p.C1117F,NF1:NM_001042492:exon26:c.G3350T:p.C1117F	RNF1-P
17	29559761	G	A	NF1:NM_000267:exon26:c.G3358A:p.V1120I,NF1:NM_001042492:exon26:c.G3358A:p.V1120I	RNF1-B
17	29559761	G	T	NF1:NM_000267:exon26:c.G3358T:p.V1120F,NF1:NM_001042492:exon26:c.G3358T:p.V1120F	RNF1-P
17	29559762	T	A	NF1:NM_000267:exon26:c.T3359A:p.V1120D,NF1:NM_001042492:exon26:c.T3359A:p.V1120D	RNF1-B
17	29559762	T	C	NF1:NM_000267:exon26:c.T3359C:p.V1120A,NF1:NM_001042492:exon26:c.T3359C:p.V1120A	RNF1-B
17	29559764	G	A	NF1:NM_000267:exon26:c.G3361A:p.E1121K,NF1:NM_001042492:exon26:c.G3361A:p.E1121K	RNF1-P
17	29559765	A	C	NF1:NM_000267:exon26:c.A3362C:p.E1121A,NF1:NM_001042492:exon26:c.A3362C:p.E1121A	RNF1-P
17	29559768	A	G	NF1:NM_000267:exon26:c.A3365G:p.D1122G,NF1:NM_001042492:exon26:c.A3365G:p.D1122G	RNF1-P
17	29559769	T	G	NF1:NM_000267:exon26:c.T3366G:p.D1122E,NF1:NM_001042492:exon26:c.T3366G:p.D1122E	RNF1-B
17	29559771	A	G	NF1:NM_000267:exon26:c.A3368G:p.E1123G,NF1:NM_001042492:exon26:c.A3368G:p.E1123G	RNF1-P
17	29559772	A	T	NF1:NM_000267:exon26:c.A3369T:p.E1123D,NF1:NM_001042492:exon26:c.A3369T:p.E1123D	RNF1-B
17	29559774	G	T	NF1:NM_000267:exon26:c.G3371T:p.S1124I,NF1:NM_001042492:exon26:c.G3371T:p.S1124I	RNF1-B
17	29559777	C	G	NF1:NM_000267:exon26:c.C3374G:p.A1125G,NF1:NM_001042492:exon26:c.C3374G:p.A1125G	RNF1-B
17	29559786	G	A	NF1:NM_000267:exon26:c.G3383A:p.G1128D,NF1:NM_001042492:exon26:c.G3383A:p.G1128D	RNF1-P
17	29559786	G	C	NF1:NM_000267:exon26:c.G3383C:p.G1128A,NF1:NM_001042492:exon26:c.G3383C:p.G1128A	RNF1-B
17	29559794	A	C	NF1:NM_000267:exon26:c.A3391C:p.K1131Q,NF1:NM_001042492:exon26:c.A3391C:p.K1131Q	RNF1-U
17	29559797	C	G	NF1:NM_000267:exon26:c.C3394G:p.R1132G,NF1:NM_001042492:exon26:c.C3394G:p.R1132G	RNF1-B
17	29559797	C	T	NF1:NM_000267:exon26:c.C3394T:p.R1132C,NF1:NM_001042492:exon26:c.C3394T:p.R1132C	RNF1-P
17	29559798	G	T	NF1:NM_000267:exon26:c.G3395T:p.R1132L,NF1:NM_001042492:exon26:c.G3395T:p.R1132L	RNF1-P
17	29559800	G	A	NF1:NM_000267:exon26:c.G3397A:p.G1133S,NF1:NM_001042492:exon26:c.G3397A:p.G1133S	RNF1-U
17	29559803	A	G	NF1:NM_000267:exon26:c.A3400G:p.M1134V,NF1:NM_001042492:exon26:c.A3400G:p.M1134V	RNF1-P
17	29559805	G	A	NF1:NM_000267:exon26:c.G3402A:p.M1134I,NF1:NM_001042492:exon26:c.G3402A:p.M1134I	RNF1-P
17	29559807	C	T	NF1:NM_000267:exon26:c.C3404T:p.S1135F,NF1:NM_001042492:exon26:c.C3404T:p.S1135F	RNF1-P
17	29559809	C	T	NF1:NM_000267:exon26:c.C3406T:p.R1136W,NF1:NM_001042492:exon26:c.C3406T:p.R1136W	RNF1-U
17	29559810	G	A	NF1:NM_000267:exon26:c.G3407A:p.R1136Q,NF1:NM_001042492:exon26:c.G3407A:p.R1136Q	RNF1-P
17	29559810	G	C	NF1:NM_000267:exon26:c.G3407C:p.R1136P,NF1:NM_001042492:exon26:c.G3407C:p.R1136P	RNF1-P
17	29559814	G	C	NF1:NM_000267:exon26:c.G3411C:p.R1137S,NF1:NM_001042492:exon26:c.G3411C:p.R1137S	RNF1-B
17	29559818	G	A	NF1:NM_000267:exon26:c.G3415A:p.A1139T,NF1:NM_001042492:exon26:c.G3415A:p.A1139T	RNF1-P
17	29559818	G	C	NF1:NM_000267:exon26:c.G3415C:p.A1139P,NF1:NM_001042492:exon26:c.G3415C:p.A1139P	RNF1-P
17	29559819	C	A	NF1:NM_000267:exon26:c.C3416A:p.A1139E,NF1:NM_001042492:exon26:c.C3416A:p.A1139E	RNF1-P
17	29559819	C	T	NF1:NM_000267:exon26:c.C3416T:p.A1139V,NF1:NM_001042492:exon26:c.C3416T:p.A1139V	RNF1-U
17	29559828	G	A	NF1:NM_000267:exon26:c.G3425A:p.R1142K,NF1:NM_001042492:exon26:c.G3425A:p.R1142K	RNF1-U
17	29559831	A	G	NF1:NM_000267:exon26:c.A3428G:p.H1143R,NF1:NM_001042492:exon26:c.A3428G:p.H1143R	RNF1-P
17	29559832	C	A	NF1:NM_000267:exon26:c.C3429A:p.H1143Q,NF1:NM_001042492:exon26:c.C3429A:p.H1143Q	RNF1-U
17	29559833	T	C	NF1:NM_000267:exon26:c.T3430C:p.C1144R,NF1:NM_001042492:exon26:c.T3430C:p.C1144R	RNF1-P
17	29559834	G	C	NF1:NM_000267:exon26:c.G3431C:p.C1144S,NF1:NM_001042492:exon26:c.G3431C:p.C1144S	RNF1-P
17	29559836	A	G	NF1:NM_000267:exon26:c.A3433G:p.T1145A,NF1:NM_001042492:exon26:c.A3433G:p.T1145A	RNF1-U
17	29559840	T	C	NF1:NM_000267:exon26:c.T3437C:p.V1146A,NF1:NM_001042492:exon26:c.T3437C:p.V1146A	RNF1-P
17	29559840	T	G	NF1:NM_000267:exon26:c.T3437G:p.V1146G,NF1:NM_001042492:exon26:c.T3437G:p.V1146G	RNF1-P
17	29559845	G	A	NF1:NM_000267:exon26:c.G3442A:p.A1148T,NF1:NM_001042492:exon26:c.G3442A:p.A1148T	RNF1-P
17	29559845	G	C	NF1:NM_000267:exon26:c.G3442C:p.A1148P,NF1:NM_001042492:exon26:c.G3442C:p.A1148P	RNF1-P
17	29559846	C	T	NF1:NM_000267:exon26:c.C3443T:p.A1148V,NF1:NM_001042492:exon26:c.C3443T:p.A1148V	RNF1-P
17	29559848	A	T	NF1:NM_000267:exon26:c.A3445T:p.M1149L,NF1:NM_001042492:exon26:c.A3445T:p.M1149L	RNF1-U
17	29559854	A	G	NF1:NM_000267:exon26:c.A3451G:p.N1151D,NF1:NM_001042492:exon26:c.A3451G:p.N1151D	RNF1-P
17	29559857	T	G	NF1:NM_000267:exon26:c.T3454G:p.L1152V,NF1:NM_001042492:exon26:c.T3454G:p.L1152V	RNF1-P
17	29559858	T	C	NF1:NM_000267:exon26:c.T3455C:p.L1152S,NF1:NM_001042492:exon26:c.T3455C:p.L1152S	RNF1-P
17	29559859	A	C	NF1:NM_000267:exon26:c.A3456C:p.L1152F,NF1:NM_001042492:exon26:c.A3456C:p.L1152F	RNF1-P
17	29559860	C	T	NF1:NM_000267:exon26:c.C3457T:p.L1153F,NF1:NM_001042492:exon26:c.C3457T:p.L1153F	RNF1-P
17	29559861	T	C	NF1:NM_000267:exon26:c.T3458C:p.L1153P,NF1:NM_001042492:exon26:c.T3458C:p.L1153P	RNF1-P
17	29559863	A	G	NF1:NM_000267:exon26:c.A3460G:p.N1154D,NF1:NM_001042492:exon26:c.A3460G:p.N1154D	RNF1-P
17	29559863	A	T	NF1:NM_000267:exon26:c.A3460T:p.N1154Y,NF1:NM_001042492:exon26:c.A3460T:p.N1154Y	RNF1-P
17	29559864	A	C	NF1:NM_000267:exon26:c.A3461C:p.N1154T,NF1:NM_001042492:exon26:c.A3461C:p.N1154T	RNF1-P
17	29559864	A	G	NF1:NM_000267:exon26:c.A3461G:p.N1154S,NF1:NM_001042492:exon26:c.A3461G:p.N1154S	RNF1-B
17	29559865	T	A	NF1:NM_000267:exon26:c.T3462A:p.N1154K,NF1:NM_001042492:exon26:c.T3462A:p.N1154K	RNF1-U
17	29559866	G	A	NF1:NM_000267:exon26:c.G3463A:p.A1155T,NF1:NM_001042492:exon26:c.G3463A:p.A1155T	RNF1-P
17	29559867	C	G	NF1:NM_000267:exon26:c.C3464G:p.A1155G,NF1:NM_001042492:exon26:c.C3464G:p.A1155G	RNF1-P
17	29559867	C	T	NF1:NM_000267:exon26:c.C3464T:p.A1155V,NF1:NM_001042492:exon26:c.C3464T:p.A1155V	RNF1-P
17	29559869	A	C	NF1:NM_000267:exon26:c.A3466C:p.N1156H,NF1:NM_001042492:exon26:c.A3466C:p.N1156H	RNF1-P
17	29559872	G	A	NF1:NM_000267:exon26:c.G3469A:p.V1157I,NF1:NM_001042492:exon26:c.G3469A:p.V1157I	RNF1-U
17	29559873	T	C	NF1:NM_000267:exon26:c.T3470C:p.V1157A,NF1:NM_001042492:exon26:c.T3470C:p.V1157A	RNF1-P
17	29559875	G	A	NF1:NM_000267:exon26:c.G3472A:p.D1158N,NF1:NM_001042492:exon26:c.G3472A:p.D1158N	RNF1-P
17	29559876	A	G	NF1:NM_000267:exon26:c.A3473G:p.D1158G,NF1:NM_001042492:exon26:c.A3473G:p.D1158G	RNF1-P
17	29559878	A	G	NF1:NM_000267:exon26:c.A3475G:p.S1159G,NF1:NM_001042492:exon26:c.A3475G:p.S1159G	RNF1-P
17	29559879	G	C	NF1:NM_000267:exon26:c.G3476C:p.S1159T,NF1:NM_001042492:exon26:c.G3476C:p.S1159T	RNF1-U
17	29559881	G	C	NF1:NM_000267:exon26:c.G3478C:p.G1160R,NF1:NM_001042492:exon26:c.G3478C:p.G1160R	RNF1-P
17	29559881	G	T	NF1:NM_000267:exon26:c.G3478T:p.G1160C,NF1:NM_001042492:exon26:c.G3478T:p.G1160C	RNF1-P
17	29559882	G	T	NF1:NM_000267:exon26:c.G3479T:p.G1160V,NF1:NM_001042492:exon26:c.G3479T:p.G1160V	RNF1-P
17	29559887	A	C	NF1:NM_000267:exon26:c.A3484C:p.M1162L,NF1:NM_001042492:exon26:c.A3484C:p.M1162L	RNF1-P
17	29559887	A	T	NF1:NM_000267:exon26:c.A3484T:p.M1162L,NF1:NM_001042492:exon26:c.A3484T:p.M1162L	RNF1-B
17	29559888	T	G	NF1:NM_000267:exon26:c.T3485G:p.M1162R,NF1:NM_001042492:exon26:c.T3485G:p.M1162R	RNF1-P
17	29559889	G	T	NF1:NM_000267:exon26:c.G3486T:p.M1162I,NF1:NM_001042492:exon26:c.G3486T:p.M1162I	RNF1-U
17	29559890	C	A	NF1:NM_000267:exon26:c.C3487A:p.H1163N,NF1:NM_001042492:exon26:c.C3487A:p.H1163N	RNF1-P
17	29559893	T	G	NF1:NM_000267:exon26:c.T3490G:p.S1164A,NF1:NM_001042492:exon26:c.T3490G:p.S1164A	RNF1-P
17	29559897	T	C	NF1:NM_000267:exon26:c.T3494C:p.I1165T,NF1:NM_001042492:exon26:c.T3494C:p.I1165T	RNF1-P
17	29559898	A	G	NF1:NM_000267:exon26:c.A3495G:p.I1165M,NF1:NM_001042492:exon26:c.A3495G:p.I1165M	RNF1-U
17	29560020	G	T	NF1:NM_000267:exon27:c.G3497T:p.G1166V,NF1:NM_001042492:exon27:c.G3497T:p.G1166V	RNF1-P
17	29560024	A	C	NF1:NM_000267:exon27:c.A3501C:p.L1167F,NF1:NM_001042492:exon27:c.A3501C:p.L1167F	RNF1-P
17	29560026	G	T	NF1:NM_000267:exon27:c.G3503T:p.G1168V,NF1:NM_001042492:exon27:c.G3503T:p.G1168V	RNF1-P
17	29560028	T	C	NF1:NM_000267:exon27:c.T3505C:p.Y1169H,NF1:NM_001042492:exon27:c.T3505C:p.Y1169H	RNF1-P
17	29560029	A	C	NF1:NM_000267:exon27:c.A3506C:p.Y1169S,NF1:NM_001042492:exon27:c.A3506C:p.Y1169S	RNF1-P
17	29560029	A	G	NF1:NM_000267:exon27:c.A3506G:p.Y1169C,NF1:NM_001042492:exon27:c.A3506G:p.Y1169C	RNF1-P
17	29560033	C	G	NF1:NM_000267:exon27:c.C3510G:p.H1170Q,NF1:NM_001042492:exon27:c.C3510G:p.H1170Q	RNF1-P
17	29560035	A	G	NF1:NM_000267:exon27:c.A3512G:p.K1171R,NF1:NM_001042492:exon27:c.A3512G:p.K1171R	RNF1-U
17	29560038	A	G	NF1:NM_000267:exon27:c.A3515G:p.D1172G,NF1:NM_001042492:exon27:c.A3515G:p.D1172G	RNF1-P
17	29560039	T	A	NF1:NM_000267:exon27:c.T3516A:p.D1172E,NF1:NM_001042492:exon27:c.T3516A:p.D1172E	RNF1-U
17	29560040	C	T	NF1:NM_000267:exon27:c.C3517T:p.L1173F,NF1:NM_001042492:exon27:c.C3517T:p.L1173F	RNF1-P
17	29560041	T	C	NF1:NM_000267:exon27:c.T3518C:p.L1173P,NF1:NM_001042492:exon27:c.T3518C:p.L1173P	RNF1-P
17	29560044	A	G	NF1:NM_000267:exon27:c.A3521G:p.Q1174R,NF1:NM_001042492:exon27:c.A3521G:p.Q1174R	RNF1-P
17	29560045	G	T	NF1:NM_000267:exon27:c.G3522T:p.Q1174H,NF1:NM_001042492:exon27:c.G3522T:p.Q1174H	RNF1-P
17	29560047	C	T	NF1:NM_000267:exon27:c.C3524T:p.T1175I,NF1:NM_001042492:exon27:c.C3524T:p.T1175I	RNF1-P
17	29560049	A	G	NF1:NM_000267:exon27:c.A3526G:p.R1176G,NF1:NM_001042492:exon27:c.A3526G:p.R1176G	RNF1-P
17	29560050	G	T	NF1:NM_000267:exon27:c.G3527T:p.R1176I,NF1:NM_001042492:exon27:c.G3527T:p.R1176I	RNF1-P
17	29560051	A	C	NF1:NM_000267:exon27:c.A3528C:p.R1176S,NF1:NM_001042492:exon27:c.A3528C:p.R1176S	RNF1-P
17	29560053	C	A	NF1:NM_000267:exon27:c.C3530A:p.A1177D,NF1:NM_001042492:exon27:c.C3530A:p.A1177D	RNF1-P
17	29560053	C	T	NF1:NM_000267:exon27:c.C3530T:p.A1177V,NF1:NM_001042492:exon27:c.C3530T:p.A1177V	RNF1-P
17	29560055	A	T	NF1:NM_000267:exon27:c.A3532T:p.T1178S,NF1:NM_001042492:exon27:c.A3532T:p.T1178S	RNF1-P
17	29560056	C	A	NF1:NM_000267:exon27:c.C3533A:p.T1178K,NF1:NM_001042492:exon27:c.C3533A:p.T1178K	RNF1-P
17	29560056	C	G	NF1:NM_000267:exon27:c.C3533G:p.T1178R,NF1:NM_001042492:exon27:c.C3533G:p.T1178R	RNF1-P
17	29560061	A	G	NF1:NM_000267:exon27:c.A3538G:p.M1180V,NF1:NM_001042492:exon27:c.A3538G:p.M1180V	RNF1-P
17	29560061	A	T	NF1:NM_000267:exon27:c.A3538T:p.M1180L,NF1:NM_001042492:exon27:c.A3538T:p.M1180L	RNF1-P
17	29560063	G	A	NF1:NM_000267:exon27:c.G3540A:p.M1180I,NF1:NM_001042492:exon27:c.G3540A:p.M1180I	RNF1-P
17	29560066	A	C	NF1:NM_000267:exon27:c.A3543C:p.E1181D,NF1:NM_001042492:exon27:c.A3543C:p.E1181D	RNF1-P
17	29560067	G	A	NF1:NM_000267:exon27:c.G3544A:p.V1182I,NF1:NM_001042492:exon27:c.G3544A:p.V1182I	RNF1-P
17	29560071	T	C	NF1:NM_000267:exon27:c.T3548C:p.L1183P,NF1:NM_001042492:exon27:c.T3548C:p.L1183P	RNF1-P
17	29560073	A	C	NF1:NM_000267:exon27:c.A3550C:p.T1184P,NF1:NM_001042492:exon27:c.A3550C:p.T1184P	RNF1-P
17	29560073	A	G	NF1:NM_000267:exon27:c.A3550G:p.T1184A,NF1:NM_001042492:exon27:c.A3550G:p.T1184A	RNF1-P
17	29560074	C	G	NF1:NM_000267:exon27:c.C3551G:p.T1184R,NF1:NM_001042492:exon27:c.C3551G:p.T1184R	RNF1-P
17	29560076	A	G	NF1:NM_000267:exon27:c.A3553G:p.K1185E,NF1:NM_001042492:exon27:c.A3553G:p.K1185E	RNF1-P
17	29560079	A	T	NF1:NM_000267:exon27:c.A3556T:p.I1186F,NF1:NM_001042492:exon27:c.A3556T:p.I1186F	RNF1-P
17	29560080	T	C	NF1:NM_000267:exon27:c.T3557C:p.I1186T,NF1:NM_001042492:exon27:c.T3557C:p.I1186T	RNF1-P
17	29560082	C	G	NF1:NM_000267:exon27:c.C3559G:p.L1187V,NF1:NM_001042492:exon27:c.C3559G:p.L1187V	RNF1-P
17	29560082	C	T	NF1:NM_000267:exon27:c.C3559T:p.L1187F,NF1:NM_001042492:exon27:c.C3559T:p.L1187F	RNF1-P
17	29560086	A	G	NF1:NM_000267:exon27:c.A3563G:p.Q1188R,NF1:NM_001042492:exon27:c.A3563G:p.Q1188R	RNF1-P
17	29560087	A	T	NF1:NM_000267:exon27:c.A3564T:p.Q1188H,NF1:NM_001042492:exon27:c.A3564T:p.Q1188H	RNF1-U
17	29560088	C	G	NF1:NM_000267:exon27:c.C3565G:p.Q1189E,NF1:NM_001042492:exon27:c.C3565G:p.Q1189E	RNF1-P
17	29560094	A	G	NF1:NM_000267:exon27:c.A3571G:p.T1191A,NF1:NM_001042492:exon27:c.A3571G:p.T1191A	RNF1-P
17	29560104	A	G	NF1:NM_000267:exon27:c.A3581G:p.D1194G,NF1:NM_001042492:exon27:c.A3581G:p.D1194G	RNF1-P
17	29560105	C	G	NF1:NM_000267:exon27:c.C3582G:p.D1194E,NF1:NM_001042492:exon27:c.C3582G:p.D1194E	RNF1-B
17	29560107	C	T	NF1:NM_000267:exon27:c.C3584T:p.T1195I,NF1:NM_001042492:exon27:c.C3584T:p.T1195I	RNF1-P
17	29560113	C	G	NF1:NM_000267:exon27:c.C3590G:p.A1197G,NF1:NM_001042492:exon27:c.C3590G:p.A1197G	RNF1-P
17	29560115	G	C	NF1:NM_000267:exon27:c.G3592C:p.E1198Q,NF1:NM_001042492:exon27:c.G3592C:p.E1198Q	RNF1-P
17	29560116	A	G	NF1:NM_000267:exon27:c.A3593G:p.E1198G,NF1:NM_001042492:exon27:c.A3593G:p.E1198G	RNF1-P
17	29560118	A	G	NF1:NM_000267:exon27:c.A3595G:p.T1199A,NF1:NM_001042492:exon27:c.A3595G:p.T1199A	RNF1-P
17	29560121	G	A	NF1:NM_000267:exon27:c.G3598A:p.V1200I,NF1:NM_001042492:exon27:c.G3598A:p.V1200I	RNF1-P
17	29560121	G	T	NF1:NM_000267:exon27:c.G3598T:p.V1200L,NF1:NM_001042492:exon27:c.G3598T:p.V1200L	RNF1-P
17	29560122	T	C	NF1:NM_000267:exon27:c.T3599C:p.V1200A,NF1:NM_001042492:exon27:c.T3599C:p.V1200A	RNF1-B
17	29560125	T	C	NF1:NM_000267:exon27:c.T3602C:p.L1201S,NF1:NM_001042492:exon27:c.T3602C:p.L1201S	RNF1-P
17	29560130	G	A	NF1:NM_000267:exon27:c.G3607A:p.D1203N,NF1:NM_001042492:exon27:c.G3607A:p.D1203N	RNF1-P
17	29560131	A	T	NF1:NM_000267:exon27:c.A3608T:p.D1203V,NF1:NM_001042492:exon27:c.A3608T:p.D1203V	RNF1-P
17	29560136	T	G	NF1:NM_000267:exon27:c.T3613G:p.F1205V,NF1:NM_001042492:exon27:c.T3613G:p.F1205V	RNF1-P
17	29560137	T	G	NF1:NM_000267:exon27:c.T3614G:p.F1205C,NF1:NM_001042492:exon27:c.T3614G:p.F1205C	RNF1-P
17	29560140	A	G	NF1:NM_000267:exon27:c.A3617G:p.E1206G,NF1:NM_001042492:exon27:c.A3617G:p.E1206G	RNF1-P
17	29560146	T	C	NF1:NM_000267:exon27:c.T3623C:p.L1208S,NF1:NM_001042492:exon27:c.T3623C:p.L1208S	RNF1-P
17	29560148	G	C	NF1:NM_000267:exon27:c.G3625C:p.V1209L,NF1:NM_001042492:exon27:c.G3625C:p.V1209L	RNF1-P
17	29560148	G	T	NF1:NM_000267:exon27:c.G3625T:p.V1209L,NF1:NM_001042492:exon27:c.G3625T:p.V1209L	RNF1-P
17	29560155	T	C	NF1:NM_000267:exon27:c.T3632C:p.L1211P,NF1:NM_001042492:exon27:c.T3632C:p.L1211P	RNF1-P
17	29560155	T	G	NF1:NM_000267:exon27:c.T3632G:p.L1211R,NF1:NM_001042492:exon27:c.T3632G:p.L1211R	RNF1-P
17	29560157	G	A	NF1:NM_000267:exon27:c.G3634A:p.V1212I,NF1:NM_001042492:exon27:c.G3634A:p.V1212I	RNF1-P
17	29560158	T	A	NF1:NM_000267:exon27:c.T3635A:p.V1212D,NF1:NM_001042492:exon27:c.T3635A:p.V1212D	RNF1-P
17	29560160	A	T	NF1:NM_000267:exon27:c.A3637T:p.T1213S,NF1:NM_001042492:exon27:c.A3637T:p.T1213S	RNF1-P
17	29560166	A	G	NF1:NM_000267:exon27:c.A3643G:p.M1215V,NF1:NM_001042492:exon27:c.A3643G:p.M1215V	RNF1-P
17	29560167	T	C	NF1:NM_000267:exon27:c.T3644C:p.M1215T,NF1:NM_001042492:exon27:c.T3644C:p.M1215T	RNF1-P
17	29560169	G	T	NF1:NM_000267:exon27:c.G3646T:p.G1216C,NF1:NM_001042492:exon27:c.G3646T:p.G1216C	RNF1-P
17	29560170	G	A	NF1:NM_000267:exon27:c.G3647A:p.G1216D,NF1:NM_001042492:exon27:c.G3647A:p.G1216D	RNF1-P
17	29560176	A	C	NF1:NM_000267:exon27:c.A3653C:p.Q1218P,NF1:NM_001042492:exon27:c.A3653C:p.Q1218P	RNF1-P
17	29560176	A	G	NF1:NM_000267:exon27:c.A3653G:p.Q1218R,NF1:NM_001042492:exon27:c.A3653G:p.Q1218R	RNF1-U
17	29560178	G	C	NF1:NM_000267:exon27:c.G3655C:p.G1219R,NF1:NM_001042492:exon27:c.G3655C:p.G1219R	RNF1-P
17	29560181	G	A	NF1:NM_000267:exon27:c.G3658A:p.E1220K,NF1:NM_001042492:exon27:c.G3658A:p.E1220K	RNF1-P
17	29560181	G	C	NF1:NM_000267:exon27:c.G3658C:p.E1220Q,NF1:NM_001042492:exon27:c.G3658C:p.E1220Q	RNF1-P
17	29560182	A	C	NF1:NM_000267:exon27:c.A3659C:p.E1220A,NF1:NM_001042492:exon27:c.A3659C:p.E1220A	RNF1-P
17	29560183	A	T	NF1:NM_000267:exon27:c.A3660T:p.E1220D,NF1:NM_001042492:exon27:c.A3660T:p.E1220D	RNF1-U
17	29560184	C	T	NF1:NM_000267:exon27:c.C3661T:p.L1221F,NF1:NM_001042492:exon27:c.C3661T:p.L1221F	RNF1-P
17	29560185	T	C	NF1:NM_000267:exon27:c.T3662C:p.L1221P,NF1:NM_001042492:exon27:c.T3662C:p.L1221P	RNF1-P
17	29560187	C	G	NF1:NM_000267:exon27:c.C3664G:p.P1222A,NF1:NM_001042492:exon27:c.C3664G:p.P1222A	RNF1-P
17	29560187	C	T	NF1:NM_000267:exon27:c.C3664T:p.P1222S,NF1:NM_001042492:exon27:c.C3664T:p.P1222S	RNF1-P
17	29560188	C	G	NF1:NM_000267:exon27:c.C3665G:p.P1222R,NF1:NM_001042492:exon27:c.C3665G:p.P1222R	RNF1-P
17	29560190	A	G	NF1:NM_000267:exon27:c.A3667G:p.I1223V,NF1:NM_001042492:exon27:c.A3667G:p.I1223V	RNF1-P
17	29560191	T	C	NF1:NM_000267:exon27:c.T3668C:p.I1223T,NF1:NM_001042492:exon27:c.T3668C:p.I1223T	RNF1-P
17	29560194	C	G	NF1:NM_000267:exon27:c.C3671G:p.A1224G,NF1:NM_001042492:exon27:c.C3671G:p.A1224G	RNF1-P
17	29560196	A	G	NF1:NM_000267:exon27:c.A3673G:p.M1225V,NF1:NM_001042492:exon27:c.A3673G:p.M1225V	RNF1-P
17	29560197	T	C	NF1:NM_000267:exon27:c.T3674C:p.M1225T,NF1:NM_001042492:exon27:c.T3674C:p.M1225T	RNF1-P
17	29560198	G	A	NF1:NM_000267:exon27:c.G3675A:p.M1225I,NF1:NM_001042492:exon27:c.G3675A:p.M1225I	RNF1-P
17	29560202	C	G	NF1:NM_000267:exon27:c.C3679G:p.L1227V,NF1:NM_001042492:exon27:c.C3679G:p.L1227V	RNF1-P
17	29560206	C	T	NF1:NM_000267:exon27:c.C3683T:p.A1228V,NF1:NM_001042492:exon27:c.C3683T:p.A1228V	RNF1-P
17	29560208	A	G	NF1:NM_000267:exon27:c.A3685G:p.N1229D,NF1:NM_001042492:exon27:c.A3685G:p.N1229D	RNF1-P
17	29560208	A	T	NF1:NM_000267:exon27:c.A3685T:p.N1229Y,NF1:NM_001042492:exon27:c.A3685T:p.N1229Y	RNF1-P
17	29560209	A	C	NF1:NM_000267:exon27:c.A3686C:p.N1229T,NF1:NM_001042492:exon27:c.A3686C:p.N1229T	RNF1-P
17	29560212	T	C	NF1:NM_000267:exon27:c.T3689C:p.V1230A,NF1:NM_001042492:exon27:c.T3689C:p.V1230A	RNF1-P
17	29560214	G	A	NF1:NM_000267:exon27:c.G3691A:p.V1231I,NF1:NM_001042492:exon27:c.G3691A:p.V1231I	RNF1-U
17	29560214	G	C	NF1:NM_000267:exon27:c.G3691C:p.V1231L,NF1:NM_001042492:exon27:c.G3691C:p.V1231L	RNF1-P
17	29560214	G	T	NF1:NM_000267:exon27:c.G3691T:p.V1231F,NF1:NM_001042492:exon27:c.G3691T:p.V1231F	RNF1-P
17	29560217	C	T	NF1:NM_000267:exon27:c.C3694T:p.P1232S,NF1:NM_001042492:exon27:c.C3694T:p.P1232S	RNF1-P
17	29560218	C	T	NF1:NM_000267:exon27:c.C3695T:p.P1232L,NF1:NM_001042492:exon27:c.C3695T:p.P1232L	RNF1-P
17	29560220	T	C	NF1:NM_000267:exon27:c.T3697C:p.C1233R,NF1:NM_001042492:exon27:c.T3697C:p.C1233R	RNF1-P
17	29560221	G	A	NF1:NM_000267:exon27:c.G3698A:p.C1233Y,NF1:NM_001042492:exon27:c.G3698A:p.C1233Y	RNF1-P
17	29560221	G	C	NF1:NM_000267:exon27:c.G3698C:p.C1233S,NF1:NM_001042492:exon27:c.G3698C:p.C1233S	RNF1-U
17	29560224	C	T	NF1:NM_000267:exon27:c.C3701T:p.S1234F,NF1:NM_001042492:exon27:c.C3701T:p.S1234F	RNF1-U
17	29562631	T	G	NF1:NM_000267:exon28:c.T3711G:p.D1237E,NF1:NM_001042492:exon28:c.T3711G:p.D1237E	RNF1-P
17	29562632	G	A	NF1:NM_000267:exon28:c.G3712A:p.E1238K,NF1:NM_001042492:exon28:c.G3712A:p.E1238K	RNF1-P
17	29562632	G	C	NF1:NM_000267:exon28:c.G3712C:p.E1238Q,NF1:NM_001042492:exon28:c.G3712C:p.E1238Q	RNF1-P
17	29562633	A	C	NF1:NM_000267:exon28:c.A3713C:p.E1238A,NF1:NM_001042492:exon28:c.A3713C:p.E1238A	RNF1-P
17	29562634	A	T	NF1:NM_000267:exon28:c.A3714T:p.E1238D,NF1:NM_001042492:exon28:c.A3714T:p.E1238D	RNF1-U
17	29562638	G	C	NF1:NM_000267:exon28:c.G3718C:p.A1240P,NF1:NM_001042492:exon28:c.G3718C:p.A1240P	RNF1-P
17	29562638	G	T	NF1:NM_000267:exon28:c.G3718T:p.A1240S,NF1:NM_001042492:exon28:c.G3718T:p.A1240S	RNF1-P
17	29562639	C	T	NF1:NM_000267:exon28:c.C3719T:p.A1240V,NF1:NM_001042492:exon28:c.C3719T:p.A1240V	RNF1-P
17	29562641	C	G	NF1:NM_000267:exon28:c.C3721G:p.R1241G,NF1:NM_001042492:exon28:c.C3721G:p.R1241G	RNF1-P
17	29562642	G	A	NF1:NM_000267:exon28:c.G3722A:p.R1241Q,NF1:NM_001042492:exon28:c.G3722A:p.R1241Q	RNF1-P
17	29562642	G	C	NF1:NM_000267:exon28:c.G3722C:p.R1241P,NF1:NM_001042492:exon28:c.G3722C:p.R1241P	RNF1-P
17	29562645	T	C	NF1:NM_000267:exon28:c.T3725C:p.V1242A,NF1:NM_001042492:exon28:c.T3725C:p.V1242A	RNF1-P
17	29562645	T	G	NF1:NM_000267:exon28:c.T3725G:p.V1242G,NF1:NM_001042492:exon28:c.T3725G:p.V1242G	RNF1-P
17	29562647	C	G	NF1:NM_000267:exon28:c.C3727G:p.L1243V,NF1:NM_001042492:exon28:c.C3727G:p.L1243V	RNF1-P
17	29562650	G	A	NF1:NM_000267:exon28:c.G3730A:p.V1244I,NF1:NM_001042492:exon28:c.G3730A:p.V1244I	RNF1-P
17	29562653	A	C	NF1:NM_000267:exon28:c.A3733C:p.T1245P,NF1:NM_001042492:exon28:c.A3733C:p.T1245P	RNF1-P
17	29562653	A	G	NF1:NM_000267:exon28:c.A3733G:p.T1245A,NF1:NM_001042492:exon28:c.A3733G:p.T1245A	RNF1-P
17	29562653	A	T	NF1:NM_000267:exon28:c.A3733T:p.T1245S,NF1:NM_001042492:exon28:c.A3733T:p.T1245S	RNF1-P
17	29562654	C	G	NF1:NM_000267:exon28:c.C3734G:p.T1245S,NF1:NM_001042492:exon28:c.C3734G:p.T1245S	RNF1-P
17	29562656	C	G	NF1:NM_000267:exon28:c.C3736G:p.L1246V,NF1:NM_001042492:exon28:c.C3736G:p.L1246V	RNF1-P
17	29562660	T	G	NF1:NM_000267:exon28:c.T3740G:p.F1247C,NF1:NM_001042492:exon28:c.T3740G:p.F1247C	RNF1-P
17	29562663	A	G	NF1:NM_000267:exon28:c.A3743G:p.D1248G,NF1:NM_001042492:exon28:c.A3743G:p.D1248G	RNF1-P
17	29562665	T	C	NF1:NM_000267:exon28:c.T3745C:p.S1249P,NF1:NM_001042492:exon28:c.T3745C:p.S1249P	RNF1-P
17	29562666	C	G	NF1:NM_000267:exon28:c.C3746G:p.S1249C,NF1:NM_001042492:exon28:c.C3746G:p.S1249C	RNF1-P
17	29562668	C	G	NF1:NM_000267:exon28:c.C3748G:p.R1250G,NF1:NM_001042492:exon28:c.C3748G:p.R1250G	RNF1-P
17	29562668	C	T	NF1:NM_000267:exon28:c.C3748T:p.R1250W,NF1:NM_001042492:exon28:c.C3748T:p.R1250W	RNF1-P
17	29562669	G	A	NF1:NM_000267:exon28:c.G3749A:p.R1250Q,NF1:NM_001042492:exon28:c.G3749A:p.R1250Q	RNF1-P
17	29562669	G	T	NF1:NM_000267:exon28:c.G3749T:p.R1250L,NF1:NM_001042492:exon28:c.G3749T:p.R1250L	RNF1-P
17	29562672	A	C	NF1:NM_000267:exon28:c.A3752C:p.H1251P,NF1:NM_001042492:exon28:c.A3752C:p.H1251P	RNF1-P
17	29562672	A	G	NF1:NM_000267:exon28:c.A3752G:p.H1251R,NF1:NM_001042492:exon28:c.A3752G:p.H1251R	RNF1-P
17	29562673	T	A	NF1:NM_000267:exon28:c.T3753A:p.H1251Q,NF1:NM_001042492:exon28:c.T3753A:p.H1251Q	RNF1-P
17	29562677	C	G	NF1:NM_000267:exon28:c.C3757G:p.L1253V,NF1:NM_001042492:exon28:c.C3757G:p.L1253V	RNF1-P
17	29562677	C	T	NF1:NM_000267:exon28:c.C3757T:p.L1253F,NF1:NM_001042492:exon28:c.C3757T:p.L1253F	RNF1-P
17	29562680	T	C	NF1:NM_000267:exon28:c.T3760C:p.Y1254H,NF1:NM_001042492:exon28:c.T3760C:p.Y1254H	RNF1-P
17	29562681	A	C	NF1:NM_000267:exon28:c.A3761C:p.Y1254S,NF1:NM_001042492:exon28:c.A3761C:p.Y1254S	RNF1-U
17	29562683	C	G	NF1:NM_000267:exon28:c.C3763G:p.Q1255E,NF1:NM_001042492:exon28:c.C3763G:p.Q1255E	RNF1-P
17	29562685	A	C	NF1:NM_000267:exon28:c.A3765C:p.Q1255H,NF1:NM_001042492:exon28:c.A3765C:p.Q1255H	RNF1-P
17	29562685	A	T	NF1:NM_000267:exon28:c.A3765T:p.Q1255H,NF1:NM_001042492:exon28:c.A3765T:p.Q1255H	RNF1-P
17	29562687	T	A	NF1:NM_000267:exon28:c.T3767A:p.L1256Q,NF1:NM_001042492:exon28:c.T3767A:p.L1256Q	RNF1-P
17	29562687	T	G	NF1:NM_000267:exon28:c.T3767G:p.L1256R,NF1:NM_001042492:exon28:c.T3767G:p.L1256R	RNF1-P
17	29562689	C	A	NF1:NM_000267:exon28:c.C3769A:p.L1257I,NF1:NM_001042492:exon28:c.C3769A:p.L1257I	RNF1-P
17	29562689	C	T	NF1:NM_000267:exon28:c.C3769T:p.L1257F,NF1:NM_001042492:exon28:c.C3769T:p.L1257F	RNF1-P
17	29562693	G	T	NF1:NM_000267:exon28:c.G3773T:p.W1258L,NF1:NM_001042492:exon28:c.G3773T:p.W1258L	RNF1-P
17	29562694	G	C	NF1:NM_000267:exon28:c.G3774C:p.W1258C,NF1:NM_001042492:exon28:c.G3774C:p.W1258C	RNF1-P
17	29562696	A	G	NF1:NM_000267:exon28:c.A3776G:p.N1259S,NF1:NM_001042492:exon28:c.A3776G:p.N1259S	RNF1-P
17	29562699	T	C	NF1:NM_000267:exon28:c.T3779C:p.M1260T,NF1:NM_001042492:exon28:c.T3779C:p.M1260T	RNF1-P
17	29562700	G	T	NF1:NM_000267:exon28:c.G3780T:p.M1260I,NF1:NM_001042492:exon28:c.G3780T:p.M1260I	RNF1-P
17	29562704	T	G	NF1:NM_000267:exon28:c.T3784G:p.S1262A,NF1:NM_001042492:exon28:c.T3784G:p.S1262A	RNF1-P
17	29562707	A	G	NF1:NM_000267:exon28:c.A3787G:p.K1263E,NF1:NM_001042492:exon28:c.A3787G:p.K1263E	RNF1-P
17	29562710	G	C	NF1:NM_000267:exon28:c.G3790C:p.E1264Q,NF1:NM_001042492:exon28:c.G3790C:p.E1264Q	RNF1-P
17	29562711	A	G	NF1:NM_000267:exon28:c.A3791G:p.E1264G,NF1:NM_001042492:exon28:c.A3791G:p.E1264G	RNF1-P
17	29562713	G	A	NF1:NM_000267:exon28:c.G3793A:p.V1265I,NF1:NM_001042492:exon28:c.G3793A:p.V1265I	RNF1-P
17	29562713	G	T	NF1:NM_000267:exon28:c.G3793T:p.V1265L,NF1:NM_001042492:exon28:c.G3793T:p.V1265L	RNF1-P
17	29562714	T	C	NF1:NM_000267:exon28:c.T3794C:p.V1265A,NF1:NM_001042492:exon28:c.T3794C:p.V1265A	RNF1-P
17	29562716	G	C	NF1:NM_000267:exon28:c.G3796C:p.E1266Q,NF1:NM_001042492:exon28:c.G3796C:p.E1266Q	RNF1-P
17	29562717	A	G	NF1:NM_000267:exon28:c.A3797G:p.E1266G,NF1:NM_001042492:exon28:c.A3797G:p.E1266G	RNF1-P
17	29562721	G	T	NF1:NM_000267:exon28:c.G3801T:p.L1267F,NF1:NM_001042492:exon28:c.G3801T:p.L1267F	RNF1-P
17	29562722	G	T	NF1:NM_000267:exon28:c.G3802T:p.A1268S,NF1:NM_001042492:exon28:c.G3802T:p.A1268S	RNF1-B
17	29562723	C	G	NF1:NM_000267:exon28:c.C3803G:p.A1268G,NF1:NM_001042492:exon28:c.C3803G:p.A1268G	RNF1-P
17	29562723	C	T	NF1:NM_000267:exon28:c.C3803T:p.A1268V,NF1:NM_001042492:exon28:c.C3803T:p.A1268V	RNF1-P
17	29562725	G	A	NF1:NM_000267:exon28:c.G3805A:p.D1269N,NF1:NM_001042492:exon28:c.G3805A:p.D1269N	RNF1-P
17	29562726	A	G	NF1:NM_000267:exon28:c.A3806G:p.D1269G,NF1:NM_001042492:exon28:c.A3806G:p.D1269G	RNF1-P
17	29562728	T	A	NF1:NM_000267:exon28:c.T3808A:p.S1270T,NF1:NM_001042492:exon28:c.T3808A:p.S1270T	RNF1-P
17	29562728	T	C	NF1:NM_000267:exon28:c.T3808C:p.S1270P,NF1:NM_001042492:exon28:c.T3808C:p.S1270P	RNF1-P
17	29562729	C	T	NF1:NM_000267:exon28:c.C3809T:p.S1270F,NF1:NM_001042492:exon28:c.C3809T:p.S1270F	RNF1-P
17	29562731	A	C	NF1:NM_000267:exon28:c.A3811C:p.M1271L,NF1:NM_001042492:exon28:c.A3811C:p.M1271L	RNF1-P
17	29562731	A	G	NF1:NM_000267:exon28:c.A3811G:p.M1271V,NF1:NM_001042492:exon28:c.A3811G:p.M1271V	RNF1-P
17	29562732	T	C	NF1:NM_000267:exon28:c.T3812C:p.M1271T,NF1:NM_001042492:exon28:c.T3812C:p.M1271T	RNF1-P
17	29562733	G	A	NF1:NM_000267:exon28:c.G3813A:p.M1271I,NF1:NM_001042492:exon28:c.G3813A:p.M1271I	RNF1-P
17	29562733	G	C	NF1:NM_000267:exon28:c.G3813C:p.M1271I,NF1:NM_001042492:exon28:c.G3813C:p.M1271I	RNF1-P
17	29562734	C	A	NF1:NM_000267:exon28:c.C3814A:p.Q1272K,NF1:NM_001042492:exon28:c.C3814A:p.Q1272K	RNF1-P
17	29562735	A	G	NF1:NM_000267:exon28:c.A3815G:p.Q1272R,NF1:NM_001042492:exon28:c.A3815G:p.Q1272R	RNF1-P
17	29562735	A	T	NF1:NM_000267:exon28:c.A3815T:p.Q1272L,NF1:NM_001042492:exon28:c.A3815T:p.Q1272L	RNF1-P
17	29562736	G	C	NF1:NM_000267:exon28:c.G3816C:p.Q1272H,NF1:NM_001042492:exon28:c.G3816C:p.Q1272H	RNF1-U
17	29562737	A	G	NF1:NM_000267:exon28:c.A3817G:p.T1273A,NF1:NM_001042492:exon28:c.A3817G:p.T1273A	RNF1-P
17	29562738	C	A	NF1:NM_000267:exon28:c.C3818A:p.T1273N,NF1:NM_001042492:exon28:c.C3818A:p.T1273N	RNF1-P
17	29562738	C	G	NF1:NM_000267:exon28:c.C3818G:p.T1273S,NF1:NM_001042492:exon28:c.C3818G:p.T1273S	RNF1-P
17	29562738	C	T	NF1:NM_000267:exon28:c.C3818T:p.T1273I,NF1:NM_001042492:exon28:c.C3818T:p.T1273I	RNF1-P
17	29562740	C	T	NF1:NM_000267:exon28:c.C3820T:p.L1274F,NF1:NM_001042492:exon28:c.C3820T:p.L1274F	RNF1-P
17	29562741	T	C	NF1:NM_000267:exon28:c.T3821C:p.L1274P,NF1:NM_001042492:exon28:c.T3821C:p.L1274P	RNF1-P
17	29562743	T	G	NF1:NM_000267:exon28:c.T3823G:p.F1275V,NF1:NM_001042492:exon28:c.T3823G:p.F1275V	RNF1-P
17	29562750	G	A	NF1:NM_000267:exon28:c.G3830A:p.G1277D,NF1:NM_001042492:exon28:c.G3830A:p.G1277D	RNF1-P
17	29562750	G	C	NF1:NM_000267:exon28:c.G3830C:p.G1277A,NF1:NM_001042492:exon28:c.G3830C:p.G1277A	RNF1-P
17	29562750	G	T	NF1:NM_000267:exon28:c.G3830T:p.G1277V,NF1:NM_001042492:exon28:c.G3830T:p.G1277V	RNF1-P
17	29562752	A	G	NF1:NM_000267:exon28:c.A3832G:p.N1278D,NF1:NM_001042492:exon28:c.A3832G:p.N1278D	RNF1-P
17	29562753	A	G	NF1:NM_000267:exon28:c.A3833G:p.N1278S,NF1:NM_001042492:exon28:c.A3833G:p.N1278S	RNF1-P
17	29562755	A	T	NF1:NM_000267:exon28:c.A3835T:p.S1279C,NF1:NM_001042492:exon28:c.A3835T:p.S1279C	RNF1-P
17	29562756	G	A	NF1:NM_000267:exon28:c.G3836A:p.S1279N,NF1:NM_001042492:exon28:c.G3836A:p.S1279N	RNF1-P
17	29562758	T	G	NF1:NM_000267:exon28:c.T3838G:p.L1280V,NF1:NM_001042492:exon28:c.T3838G:p.L1280V	RNF1-U
17	29562760	G	T	NF1:NM_000267:exon28:c.G3840T:p.L1280F,NF1:NM_001042492:exon28:c.G3840T:p.L1280F	RNF1-P
17	29562761	G	A	NF1:NM_000267:exon28:c.G3841A:p.A1281T,NF1:NM_001042492:exon28:c.G3841A:p.A1281T	RNF1-P
17	29562761	G	C	NF1:NM_000267:exon28:c.G3841C:p.A1281P,NF1:NM_001042492:exon28:c.G3841C:p.A1281P	RNF1-P
17	29562762	C	A	NF1:NM_000267:exon28:c.C3842A:p.A1281D,NF1:NM_001042492:exon28:c.C3842A:p.A1281D	RNF1-P
17	29562762	C	G	NF1:NM_000267:exon28:c.C3842G:p.A1281G,NF1:NM_001042492:exon28:c.C3842G:p.A1281G	RNF1-P
17	29562764	A	G	NF1:NM_000267:exon28:c.A3844G:p.S1282G,NF1:NM_001042492:exon28:c.A3844G:p.S1282G	RNF1-P
17	29562765	G	A	NF1:NM_000267:exon28:c.G3845A:p.S1282N,NF1:NM_001042492:exon28:c.G3845A:p.S1282N	RNF1-P
17	29562767	A	G	NF1:NM_000267:exon28:c.A3847G:p.K1283E,NF1:NM_001042492:exon28:c.A3847G:p.K1283E	RNF1-P
17	29562769	A	T	NF1:NM_000267:exon28:c.A3849T:p.K1283N,NF1:NM_001042492:exon28:c.A3849T:p.K1283N	RNF1-P
17	29562770	A	G	NF1:NM_000267:exon28:c.A3850G:p.I1284V,NF1:NM_001042492:exon28:c.A3850G:p.I1284V	RNF1-U
17	29562772	A	G	NF1:NM_000267:exon28:c.A3852G:p.I1284M,NF1:NM_001042492:exon28:c.A3852G:p.I1284M	RNF1-P
17	29562773	A	C	NF1:NM_000267:exon28:c.A3853C:p.M1285L,NF1:NM_001042492:exon28:c.A3853C:p.M1285L	RNF1-P
17	29562773	A	G	NF1:NM_000267:exon28:c.A3853G:p.M1285V,NF1:NM_001042492:exon28:c.A3853G:p.M1285V	RNF1-P
17	29562773	A	T	NF1:NM_000267:exon28:c.A3853T:p.M1285L,NF1:NM_001042492:exon28:c.A3853T:p.M1285L	RNF1-P
17	29562774	T	C	NF1:NM_000267:exon28:c.T3854C:p.M1285T,NF1:NM_001042492:exon28:c.T3854C:p.M1285T	RNF1-P
17	29562774	T	G	NF1:NM_000267:exon28:c.T3854G:p.M1285R,NF1:NM_001042492:exon28:c.T3854G:p.M1285R	RNF1-P
17	29562775	G	C	NF1:NM_000267:exon28:c.G3855C:p.M1285I,NF1:NM_001042492:exon28:c.G3855C:p.M1285I	RNF1-P
17	29562775	G	T	NF1:NM_000267:exon28:c.G3855T:p.M1285I,NF1:NM_001042492:exon28:c.G3855T:p.M1285I	RNF1-P
17	29562777	C	T	NF1:NM_000267:exon28:c.C3857T:p.T1286I,NF1:NM_001042492:exon28:c.C3857T:p.T1286I	RNF1-P
17	29562779	T	C	NF1:NM_000267:exon28:c.T3859C:p.F1287L,NF1:NM_001042492:exon28:c.T3859C:p.F1287L	RNF1-U
17	29562779	T	G	NF1:NM_000267:exon28:c.T3859G:p.F1287V,NF1:NM_001042492:exon28:c.T3859G:p.F1287V	RNF1-P
17	29562781	C	A	NF1:NM_000267:exon28:c.C3861A:p.F1287L,NF1:NM_001042492:exon28:c.C3861A:p.F1287L	RNF1-P
17	29562783	G	A	NF1:NM_000267:exon28:c.G3863A:p.C1288Y,NF1:NM_001042492:exon28:c.G3863A:p.C1288Y	RNF1-P
17	29562783	G	T	NF1:NM_000267:exon28:c.G3863T:p.C1288F,NF1:NM_001042492:exon28:c.G3863T:p.C1288F	RNF1-P
17	29562786	T	G	NF1:NM_000267:exon28:c.T3866G:p.F1289C,NF1:NM_001042492:exon28:c.T3866G:p.F1289C	RNF1-P
17	29562787	C	G	NF1:NM_000267:exon28:c.C3867G:p.F1289L,NF1:NM_001042492:exon28:c.C3867G:p.F1289L	RNF1-P
17	29562788	A	G	NF1:NM_000267:exon28:c.A3868G:p.K1290E,NF1:NM_001042492:exon28:c.A3868G:p.K1290E	RNF1-P
17	29562936	G	A	NF1:NM_000267:exon29:c.G3871A:p.V1291I,NF1:NM_001042492:exon29:c.G3871A:p.V1291I	RNF1-U
17	29562937	T	C	NF1:NM_000267:exon29:c.T3872C:p.V1291A,NF1:NM_001042492:exon29:c.T3872C:p.V1291A	RNF1-P
17	29562942	G	A	NF1:NM_000267:exon29:c.G3877A:p.G1293S,NF1:NM_001042492:exon29:c.G3877A:p.G1293S	RNF1-P
17	29562943	G	A	NF1:NM_000267:exon29:c.G3878A:p.G1293D,NF1:NM_001042492:exon29:c.G3878A:p.G1293D	RNF1-P
17	29562945	G	A	NF1:NM_000267:exon29:c.G3880A:p.A1294T,NF1:NM_001042492:exon29:c.G3880A:p.A1294T	RNF1-P
17	29562946	C	T	NF1:NM_000267:exon29:c.C3881T:p.A1294V,NF1:NM_001042492:exon29:c.C3881T:p.A1294V	RNF1-P
17	29562952	A	G	NF1:NM_000267:exon29:c.A3887G:p.Y1296C,NF1:NM_001042492:exon29:c.A3887G:p.Y1296C	RNF1-P
17	29562954	C	A	NF1:NM_000267:exon29:c.C3889A:p.L1297I,NF1:NM_001042492:exon29:c.C3889A:p.L1297I	RNF1-P
17	29562955	T	C	NF1:NM_000267:exon29:c.T3890C:p.L1297P,NF1:NM_001042492:exon29:c.T3890C:p.L1297P	RNF1-P
17	29562958	A	G	NF1:NM_000267:exon29:c.A3893G:p.Q1298R,NF1:NM_001042492:exon29:c.A3893G:p.Q1298R	RNF1-P
17	29562960	A	C	NF1:NM_000267:exon29:c.A3895C:p.K1299Q,NF1:NM_001042492:exon29:c.A3895C:p.K1299Q	RNF1-P
17	29562961	A	C	NF1:NM_000267:exon29:c.A3896C:p.K1299T,NF1:NM_001042492:exon29:c.A3896C:p.K1299T	RNF1-P
17	29562962	A	T	NF1:NM_000267:exon29:c.A3897T:p.K1299N,NF1:NM_001042492:exon29:c.A3897T:p.K1299N	RNF1-U
17	29562967	T	C	NF1:NM_000267:exon29:c.T3902C:p.L1301P,NF1:NM_001042492:exon29:c.T3902C:p.L1301P	RNF1-P
17	29562969	G	A	NF1:NM_000267:exon29:c.G3904A:p.D1302N,NF1:NM_001042492:exon29:c.G3904A:p.D1302N	RNF1-P
17	29562970	A	G	NF1:NM_000267:exon29:c.A3905G:p.D1302G,NF1:NM_001042492:exon29:c.A3905G:p.D1302G	RNF1-P
17	29562971	T	A	NF1:NM_000267:exon29:c.T3906A:p.D1302E,NF1:NM_001042492:exon29:c.T3906A:p.D1302E	RNF1-B
17	29562971	T	G	NF1:NM_000267:exon29:c.T3906G:p.D1302E,NF1:NM_001042492:exon29:c.T3906G:p.D1302E	RNF1-B
17	29562972	C	T	NF1:NM_000267:exon29:c.C3907T:p.P1303S,NF1:NM_001042492:exon29:c.C3907T:p.P1303S	RNF1-P
17	29562973	C	G	NF1:NM_000267:exon29:c.C3908G:p.P1303R,NF1:NM_001042492:exon29:c.C3908G:p.P1303R	RNF1-P
17	29562973	C	T	NF1:NM_000267:exon29:c.C3908T:p.P1303L,NF1:NM_001042492:exon29:c.C3908T:p.P1303L	RNF1-P
17	29562976	T	C	NF1:NM_000267:exon29:c.T3911C:p.L1304S,NF1:NM_001042492:exon29:c.T3911C:p.L1304S	RNF1-P
17	29562977	A	T	NF1:NM_000267:exon29:c.A3912T:p.L1304F,NF1:NM_001042492:exon29:c.A3912T:p.L1304F	RNF1-U
17	29562982	G	A	NF1:NM_000267:exon29:c.G3917A:p.R1306Q,NF1:NM_001042492:exon29:c.G3917A:p.R1306Q	RNF1-P
17	29562985	T	G	NF1:NM_000267:exon29:c.T3920G:p.I1307S,NF1:NM_001042492:exon29:c.T3920G:p.I1307S	RNF1-B
17	29562986	T	G	NF1:NM_000267:exon29:c.T3921G:p.I1307M,NF1:NM_001042492:exon29:c.T3921G:p.I1307M	RNF1-B
17	29562990	A	G	NF1:NM_000267:exon29:c.A3925G:p.I1309V,NF1:NM_001042492:exon29:c.A3925G:p.I1309V	RNF1-U
17	29562991	T	A	NF1:NM_000267:exon29:c.T3926A:p.I1309N,NF1:NM_001042492:exon29:c.T3926A:p.I1309N	RNF1-P
17	29562993	A	G	NF1:NM_000267:exon29:c.A3928G:p.T1310A,NF1:NM_001042492:exon29:c.A3928G:p.T1310A	RNF1-P
17	29562994	C	A	NF1:NM_000267:exon29:c.C3929A:p.T1310K,NF1:NM_001042492:exon29:c.C3929A:p.T1310K	RNF1-P
17	29562994	C	T	NF1:NM_000267:exon29:c.C3929T:p.T1310I,NF1:NM_001042492:exon29:c.C3929T:p.T1310I	RNF1-P
17	29562997	C	A	NF1:NM_000267:exon29:c.C3932A:p.S1311Y,NF1:NM_001042492:exon29:c.C3932A:p.S1311Y	RNF1-P
17	29562997	C	T	NF1:NM_000267:exon29:c.C3932T:p.S1311F,NF1:NM_001042492:exon29:c.C3932T:p.S1311F	RNF1-P
17	29563002	G	C	NF1:NM_000267:exon29:c.G3937C:p.D1313H,NF1:NM_001042492:exon29:c.G3937C:p.D1313H	RNF1-P
17	29563006	G	T	NF1:NM_000267:exon29:c.G3941T:p.W1314L,NF1:NM_001042492:exon29:c.G3941T:p.W1314L	RNF1-P
17	29563008	C	A	NF1:NM_000267:exon29:c.C3943A:p.Q1315K,NF1:NM_001042492:exon29:c.C3943A:p.Q1315K	RNF1-P
17	29563009	A	C	NF1:NM_000267:exon29:c.A3944C:p.Q1315P,NF1:NM_001042492:exon29:c.A3944C:p.Q1315P	RNF1-P
17	29563010	A	C	NF1:NM_000267:exon29:c.A3945C:p.Q1315H,NF1:NM_001042492:exon29:c.A3945C:p.Q1315H	RNF1-B
17	29563011	C	T	NF1:NM_000267:exon29:c.C3946T:p.H1316Y,NF1:NM_001042492:exon29:c.C3946T:p.H1316Y	RNF1-B
17	29563012	A	C	NF1:NM_000267:exon29:c.A3947C:p.H1316P,NF1:NM_001042492:exon29:c.A3947C:p.H1316P	RNF1-P
17	29563012	A	G	NF1:NM_000267:exon29:c.A3947G:p.H1316R,NF1:NM_001042492:exon29:c.A3947G:p.H1316R	RNF1-U
17	29563012	A	T	NF1:NM_000267:exon29:c.A3947T:p.H1316L,NF1:NM_001042492:exon29:c.A3947T:p.H1316L	RNF1-P
17	29563013	T	A	NF1:NM_000267:exon29:c.T3948A:p.H1316Q,NF1:NM_001042492:exon29:c.T3948A:p.H1316Q	RNF1-U
17	29563014	G	A	NF1:NM_000267:exon29:c.G3949A:p.V1317I,NF1:NM_001042492:exon29:c.G3949A:p.V1317I	RNF1-U
17	29563014	G	C	NF1:NM_000267:exon29:c.G3949C:p.V1317L,NF1:NM_001042492:exon29:c.G3949C:p.V1317L	RNF1-U
17	29563015	T	C	NF1:NM_000267:exon29:c.T3950C:p.V1317A,NF1:NM_001042492:exon29:c.T3950C:p.V1317A	RNF1-U
17	29563017	A	G	NF1:NM_000267:exon29:c.A3952G:p.S1318G,NF1:NM_001042492:exon29:c.A3952G:p.S1318G	RNF1-P
17	29563018	G	A	NF1:NM_000267:exon29:c.G3953A:p.S1318N,NF1:NM_001042492:exon29:c.G3953A:p.S1318N	RNF1-P
17	29563018	G	C	NF1:NM_000267:exon29:c.G3953C:p.S1318T,NF1:NM_001042492:exon29:c.G3953C:p.S1318T	RNF1-P
17	29563020	T	C	NF1:NM_000267:exon29:c.T3955C:p.F1319L,NF1:NM_001042492:exon29:c.T3955C:p.F1319L	RNF1-U
17	29563020	T	G	NF1:NM_000267:exon29:c.T3955G:p.F1319V,NF1:NM_001042492:exon29:c.T3955G:p.F1319V	RNF1-P
17	29563022	T	G	NF1:NM_000267:exon29:c.T3957G:p.F1319L,NF1:NM_001042492:exon29:c.T3957G:p.F1319L	RNF1-P
17	29563023	G	A	NF1:NM_000267:exon29:c.G3958A:p.E1320K,NF1:NM_001042492:exon29:c.G3958A:p.E1320K	RNF1-P
17	29563024	A	C	NF1:NM_000267:exon29:c.A3959C:p.E1320A,NF1:NM_001042492:exon29:c.A3959C:p.E1320A	RNF1-P
17	29563024	A	G	NF1:NM_000267:exon29:c.A3959G:p.E1320G,NF1:NM_001042492:exon29:c.A3959G:p.E1320G	RNF1-P
17	29563025	A	C	NF1:NM_000267:exon29:c.A3960C:p.E1320D,NF1:NM_001042492:exon29:c.A3960C:p.E1320D	RNF1-P
17	29563027	T	C	NF1:NM_000267:exon29:c.T3962C:p.V1321A,NF1:NM_001042492:exon29:c.T3962C:p.V1321A	RNF1-P
17	29563027	T	G	NF1:NM_000267:exon29:c.T3962G:p.V1321G,NF1:NM_001042492:exon29:c.T3962G:p.V1321G	RNF1-P
17	29563029	G	A	NF1:NM_000267:exon29:c.G3964A:p.D1322N,NF1:NM_001042492:exon29:c.G3964A:p.D1322N	RNF1-P
17	29563029	G	C	NF1:NM_000267:exon29:c.G3964C:p.D1322H,NF1:NM_001042492:exon29:c.G3964C:p.D1322H	RNF1-P
17	29563029	G	T	NF1:NM_000267:exon29:c.G3964T:p.D1322Y,NF1:NM_001042492:exon29:c.G3964T:p.D1322Y	RNF1-P
17	29563030	A	C	NF1:NM_000267:exon29:c.A3965C:p.D1322A,NF1:NM_001042492:exon29:c.A3965C:p.D1322A	RNF1-P
17	29563030	A	G	NF1:NM_000267:exon29:c.A3965G:p.D1322G,NF1:NM_001042492:exon29:c.A3965G:p.D1322G	RNF1-P
17	29563030	A	T	NF1:NM_000267:exon29:c.A3965T:p.D1322V,NF1:NM_001042492:exon29:c.A3965T:p.D1322V	RNF1-P
17	29563032	C	G	NF1:NM_000267:exon29:c.C3967G:p.P1323A,NF1:NM_001042492:exon29:c.C3967G:p.P1323A	RNF1-P
17	29563032	C	T	NF1:NM_000267:exon29:c.C3967T:p.P1323S,NF1:NM_001042492:exon29:c.C3967T:p.P1323S	RNF1-P
17	29563033	C	G	NF1:NM_000267:exon29:c.C3968G:p.P1323R,NF1:NM_001042492:exon29:c.C3968G:p.P1323R	RNF1-P
17	29563033	C	T	NF1:NM_000267:exon29:c.C3968T:p.P1323L,NF1:NM_001042492:exon29:c.C3968T:p.P1323L	RNF1-P
17	29563036	C	T	NF1:NM_000267:exon29:c.C3971T:p.T1324I,NF1:NM_001042492:exon29:c.C3971T:p.T1324I	RNF1-P
17	29563038	A	G	NF1:NM_000267:exon29:c.A3973G:p.R1325G,NF1:NM_001042492:exon29:c.A3973G:p.R1325G	RNF1-P
17	29563038	A	T	NF1:NM_000267:exon29:c.A3973T:p.R1325W,NF1:NM_001042492:exon29:c.A3973T:p.R1325W	RNF1-P
17	29576002	G	T	NF1:NM_000267:exon30:c.G3975T:p.R1325S,NF1:NM_001042492:exon30:c.G3975T:p.R1325S	RNF1-P
17	29576003	T	A	NF1:NM_000267:exon30:c.T3976A:p.L1326I,NF1:NM_001042492:exon30:c.T3976A:p.L1326I	RNF1-B
17	29576005	A	T	NF1:NM_000267:exon30:c.A3978T:p.L1326F,NF1:NM_001042492:exon30:c.A3978T:p.L1326F	RNF1-P
17	29576007	A	G	NF1:NM_000267:exon30:c.A3980G:p.E1327G,NF1:NM_001042492:exon30:c.A3980G:p.E1327G	RNF1-P
17	29576009	C	T	NF1:NM_000267:exon30:c.C3982T:p.P1328S,NF1:NM_001042492:exon30:c.C3982T:p.P1328S	RNF1-B
17	29576013	C	T	NF1:NM_000267:exon30:c.C3986T:p.S1329L,NF1:NM_001042492:exon30:c.C3986T:p.S1329L	RNF1-U
17	29576015	G	A	NF1:NM_000267:exon30:c.G3988A:p.E1330K,NF1:NM_001042492:exon30:c.G3988A:p.E1330K	RNF1-P
17	29576015	G	C	NF1:NM_000267:exon30:c.G3988C:p.E1330Q,NF1:NM_001042492:exon30:c.G3988C:p.E1330Q	RNF1-P
17	29576016	A	C	NF1:NM_000267:exon30:c.A3989C:p.E1330A,NF1:NM_001042492:exon30:c.A3989C:p.E1330A	RNF1-P
17	29576016	A	G	NF1:NM_000267:exon30:c.A3989G:p.E1330G,NF1:NM_001042492:exon30:c.A3989G:p.E1330G	RNF1-P
17	29576018	A	G	NF1:NM_000267:exon30:c.A3991G:p.S1331G,NF1:NM_001042492:exon30:c.A3991G:p.S1331G	RNF1-P
17	29576019	G	A	NF1:NM_000267:exon30:c.G3992A:p.S1331N,NF1:NM_001042492:exon30:c.G3992A:p.S1331N	RNF1-B
17	29576019	G	C	NF1:NM_000267:exon30:c.G3992C:p.S1331T,NF1:NM_001042492:exon30:c.G3992C:p.S1331T	RNF1-B
17	29576020	C	G	NF1:NM_000267:exon30:c.C3993G:p.S1331R,NF1:NM_001042492:exon30:c.C3993G:p.S1331R	RNF1-B
17	29576022	T	C	NF1:NM_000267:exon30:c.T3995C:p.L1332P,NF1:NM_001042492:exon30:c.T3995C:p.L1332P	RNF1-P
17	29576024	G	A	NF1:NM_000267:exon30:c.G3997A:p.E1333K,NF1:NM_001042492:exon30:c.G3997A:p.E1333K	RNF1-P
17	29576025	A	G	NF1:NM_000267:exon30:c.A3998G:p.E1333G,NF1:NM_001042492:exon30:c.A3998G:p.E1333G	RNF1-P
17	29576027	G	A	NF1:NM_000267:exon30:c.G4000A:p.E1334K,NF1:NM_001042492:exon30:c.G4000A:p.E1334K	RNF1-P
17	29576030	A	T	NF1:NM_000267:exon30:c.A4003T:p.N1335Y,NF1:NM_001042492:exon30:c.A4003T:p.N1335Y	RNF1-P
17	29576031	A	C	NF1:NM_000267:exon30:c.A4004C:p.N1335T,NF1:NM_001042492:exon30:c.A4004C:p.N1335T	RNF1-P
17	29576031	A	G	NF1:NM_000267:exon30:c.A4004G:p.N1335S,NF1:NM_001042492:exon30:c.A4004G:p.N1335S	RNF1-P
17	29576032	C	G	NF1:NM_000267:exon30:c.C4005G:p.N1335K,NF1:NM_001042492:exon30:c.C4005G:p.N1335K	RNF1-P
17	29576034	A	C	NF1:NM_000267:exon30:c.A4007C:p.Q1336P,NF1:NM_001042492:exon30:c.A4007C:p.Q1336P	RNF1-P
17	29576035	G	C	NF1:NM_000267:exon30:c.G4008C:p.Q1336H,NF1:NM_001042492:exon30:c.G4008C:p.Q1336H	RNF1-U
17	29576035	G	T	NF1:NM_000267:exon30:c.G4008T:p.Q1336H,NF1:NM_001042492:exon30:c.G4008T:p.Q1336H	RNF1-U
17	29576036	C	T	NF1:NM_000267:exon30:c.C4009T:p.R1337W,NF1:NM_001042492:exon30:c.C4009T:p.R1337W	RNF1-P
17	29576037	G	A	NF1:NM_000267:exon30:c.G4010A:p.R1337Q,NF1:NM_001042492:exon30:c.G4010A:p.R1337Q	RNF1-U
17	29576037	G	T	NF1:NM_000267:exon30:c.G4010T:p.R1337L,NF1:NM_001042492:exon30:c.G4010T:p.R1337L	RNF1-U
17	29576039	A	C	NF1:NM_000267:exon30:c.A4012C:p.N1338H,NF1:NM_001042492:exon30:c.A4012C:p.N1338H	RNF1-P
17	29576041	C	A	NF1:NM_000267:exon30:c.C4014A:p.N1338K,NF1:NM_001042492:exon30:c.C4014A:p.N1338K	RNF1-P
17	29576042	C	G	NF1:NM_000267:exon30:c.C4015G:p.L1339V,NF1:NM_001042492:exon30:c.C4015G:p.L1339V	RNF1-P
17	29576042	C	T	NF1:NM_000267:exon30:c.C4015T:p.L1339F,NF1:NM_001042492:exon30:c.C4015T:p.L1339F	RNF1-P
17	29576043	T	C	NF1:NM_000267:exon30:c.T4016C:p.L1339P,NF1:NM_001042492:exon30:c.T4016C:p.L1339P	RNF1-P
17	29576045	C	G	NF1:NM_000267:exon30:c.C4018G:p.L1340V,NF1:NM_001042492:exon30:c.C4018G:p.L1340V	RNF1-B
17	29576045	C	T	NF1:NM_000267:exon30:c.C4018T:p.L1340F,NF1:NM_001042492:exon30:c.C4018T:p.L1340F	RNF1-P
17	29576049	A	G	NF1:NM_000267:exon30:c.A4022G:p.Q1341R,NF1:NM_001042492:exon30:c.A4022G:p.Q1341R	RNF1-U
17	29576049	A	T	NF1:NM_000267:exon30:c.A4022T:p.Q1341L,NF1:NM_001042492:exon30:c.A4022T:p.Q1341L	RNF1-P
17	29576050	G	C	NF1:NM_000267:exon30:c.G4023C:p.Q1341H,NF1:NM_001042492:exon30:c.G4023C:p.Q1341H	RNF1-U
17	29576051	A	G	NF1:NM_000267:exon30:c.A4024G:p.M1342V,NF1:NM_001042492:exon30:c.A4024G:p.M1342V	RNF1-P
17	29576052	T	C	NF1:NM_000267:exon30:c.T4025C:p.M1342T,NF1:NM_001042492:exon30:c.T4025C:p.M1342T	RNF1-P
17	29576053	G	A	NF1:NM_000267:exon30:c.G4026A:p.M1342I,NF1:NM_001042492:exon30:c.G4026A:p.M1342I	RNF1-U
17	29576055	C	G	NF1:NM_000267:exon30:c.C4028G:p.T1343S,NF1:NM_001042492:exon30:c.C4028G:p.T1343S	RNF1-P
17	29576057	G	A	NF1:NM_000267:exon30:c.G4030A:p.E1344K,NF1:NM_001042492:exon30:c.G4030A:p.E1344K	RNF1-U
17	29576061	A	G	NF1:NM_000267:exon30:c.A4034G:p.K1345R,NF1:NM_001042492:exon30:c.A4034G:p.K1345R	RNF1-U
17	29576062	G	C	NF1:NM_000267:exon30:c.G4035C:p.K1345N,NF1:NM_001042492:exon30:c.G4035C:p.K1345N	RNF1-U
17	29576063	T	A	NF1:NM_000267:exon30:c.T4036A:p.F1346I,NF1:NM_001042492:exon30:c.T4036A:p.F1346I	RNF1-P
17	29576065	C	A	NF1:NM_000267:exon30:c.C4038A:p.F1346L,NF1:NM_001042492:exon30:c.C4038A:p.F1346L	RNF1-U
17	29576068	C	A	NF1:NM_000267:exon30:c.C4041A:p.F1347L,NF1:NM_001042492:exon30:c.C4041A:p.F1347L	RNF1-U
17	29576070	A	C	NF1:NM_000267:exon30:c.A4043C:p.H1348P,NF1:NM_001042492:exon30:c.A4043C:p.H1348P	RNF1-U
17	29576070	A	G	NF1:NM_000267:exon30:c.A4043G:p.H1348R,NF1:NM_001042492:exon30:c.A4043G:p.H1348R	RNF1-U
17	29576070	A	T	NF1:NM_000267:exon30:c.A4043T:p.H1348L,NF1:NM_001042492:exon30:c.A4043T:p.H1348L	RNF1-U
17	29576071	T	A	NF1:NM_000267:exon30:c.T4044A:p.H1348Q,NF1:NM_001042492:exon30:c.T4044A:p.H1348Q	RNF1-B
17	29576072	G	A	NF1:NM_000267:exon30:c.G4045A:p.A1349T,NF1:NM_001042492:exon30:c.G4045A:p.A1349T	RNF1-P
17	29576072	G	T	NF1:NM_000267:exon30:c.G4045T:p.A1349S,NF1:NM_001042492:exon30:c.G4045T:p.A1349S	RNF1-P
17	29576073	C	A	NF1:NM_000267:exon30:c.C4046A:p.A1349D,NF1:NM_001042492:exon30:c.C4046A:p.A1349D	RNF1-P
17	29576073	C	T	NF1:NM_000267:exon30:c.C4046T:p.A1349V,NF1:NM_001042492:exon30:c.C4046T:p.A1349V	RNF1-P
17	29576075	A	G	NF1:NM_000267:exon30:c.A4048G:p.I1350V,NF1:NM_001042492:exon30:c.A4048G:p.I1350V	RNF1-P
17	29576076	T	A	NF1:NM_000267:exon30:c.T4049A:p.I1350N,NF1:NM_001042492:exon30:c.T4049A:p.I1350N	RNF1-P
17	29576076	T	C	NF1:NM_000267:exon30:c.T4049C:p.I1350T,NF1:NM_001042492:exon30:c.T4049C:p.I1350T	RNF1-P
17	29576078	A	C	NF1:NM_000267:exon30:c.A4051C:p.I1351L,NF1:NM_001042492:exon30:c.A4051C:p.I1351L	RNF1-P
17	29576078	A	T	NF1:NM_000267:exon30:c.A4051T:p.I1351F,NF1:NM_001042492:exon30:c.A4051T:p.I1351F	RNF1-U
17	29576079	T	A	NF1:NM_000267:exon30:c.T4052A:p.I1351N,NF1:NM_001042492:exon30:c.T4052A:p.I1351N	RNF1-P
17	29576081	A	C	NF1:NM_000267:exon30:c.A4054C:p.S1352R,NF1:NM_001042492:exon30:c.A4054C:p.S1352R	RNF1-B
17	29576081	A	T	NF1:NM_000267:exon30:c.A4054T:p.S1352C,NF1:NM_001042492:exon30:c.A4054T:p.S1352C	RNF1-P
17	29576082	G	T	NF1:NM_000267:exon30:c.G4055T:p.S1352I,NF1:NM_001042492:exon30:c.G4055T:p.S1352I	RNF1-P
17	29576085	C	T	NF1:NM_000267:exon30:c.C4058T:p.S1353F,NF1:NM_001042492:exon30:c.C4058T:p.S1353F	RNF1-P
17	29576087	T	A	NF1:NM_000267:exon30:c.T4060A:p.S1354T,NF1:NM_001042492:exon30:c.T4060A:p.S1354T	RNF1-U
17	29576088	C	A	NF1:NM_000267:exon30:c.C4061A:p.S1354Y,NF1:NM_001042492:exon30:c.C4061A:p.S1354Y	RNF1-P
17	29576088	C	T	NF1:NM_000267:exon30:c.C4061T:p.S1354F,NF1:NM_001042492:exon30:c.C4061T:p.S1354F	RNF1-P
17	29576091	C	T	NF1:NM_000267:exon30:c.C4064T:p.S1355L,NF1:NM_001042492:exon30:c.C4064T:p.S1355L	RNF1-U
17	29576094	A	C	NF1:NM_000267:exon30:c.A4067C:p.E1356A,NF1:NM_001042492:exon30:c.A4067C:p.E1356A	RNF1-P
17	29576096	T	A	NF1:NM_000267:exon30:c.T4069A:p.F1357I,NF1:NM_001042492:exon30:c.T4069A:p.F1357I	RNF1-P
17	29576096	T	C	NF1:NM_000267:exon30:c.T4069C:p.F1357L,NF1:NM_001042492:exon30:c.T4069C:p.F1357L	RNF1-P
17	29576096	T	G	NF1:NM_000267:exon30:c.T4069G:p.F1357V,NF1:NM_001042492:exon30:c.T4069G:p.F1357V	RNF1-P
17	29576098	C	A	NF1:NM_000267:exon30:c.C4071A:p.F1357L,NF1:NM_001042492:exon30:c.C4071A:p.F1357L	RNF1-U
17	29576098	C	G	NF1:NM_000267:exon30:c.C4071G:p.F1357L,NF1:NM_001042492:exon30:c.C4071G:p.F1357L	RNF1-U
17	29576099	C	A	NF1:NM_000267:exon30:c.C4072A:p.P1358T,NF1:NM_001042492:exon30:c.C4072A:p.P1358T	RNF1-P
17	29576099	C	G	NF1:NM_000267:exon30:c.C4072G:p.P1358A,NF1:NM_001042492:exon30:c.C4072G:p.P1358A	RNF1-P
17	29576099	C	T	NF1:NM_000267:exon30:c.C4072T:p.P1358S,NF1:NM_001042492:exon30:c.C4072T:p.P1358S	RNF1-P
17	29576100	C	T	NF1:NM_000267:exon30:c.C4073T:p.P1358L,NF1:NM_001042492:exon30:c.C4073T:p.P1358L	RNF1-P
17	29576102	C	A	NF1:NM_000267:exon30:c.C4075A:p.P1359T,NF1:NM_001042492:exon30:c.C4075A:p.P1359T	RNF1-U
17	29576102	C	T	NF1:NM_000267:exon30:c.C4075T:p.P1359S,NF1:NM_001042492:exon30:c.C4075T:p.P1359S	RNF1-U
17	29576108	C	A	NF1:NM_000267:exon30:c.C4081A:p.L1361I,NF1:NM_001042492:exon30:c.C4081A:p.L1361I	RNF1-U
17	29576108	C	T	NF1:NM_000267:exon30:c.C4081T:p.L1361F,NF1:NM_001042492:exon30:c.C4081T:p.L1361F	RNF1-P
17	29576109	T	G	NF1:NM_000267:exon30:c.T4082G:p.L1361R,NF1:NM_001042492:exon30:c.T4082G:p.L1361R	RNF1-P
17	29576111	C	G	NF1:NM_000267:exon30:c.C4084G:p.R1362G,NF1:NM_001042492:exon30:c.C4084G:p.R1362G	RNF1-P
17	29576112	G	A	NF1:NM_000267:exon30:c.G4085A:p.R1362Q,NF1:NM_001042492:exon30:c.G4085A:p.R1362Q	RNF1-P
17	29576112	G	T	NF1:NM_000267:exon30:c.G4085T:p.R1362L,NF1:NM_001042492:exon30:c.G4085T:p.R1362L	RNF1-P
17	29576117	G	A	NF1:NM_000267:exon30:c.G4090A:p.V1364M,NF1:NM_001042492:exon30:c.G4090A:p.V1364M	RNF1-B
17	29576120	T	C	NF1:NM_000267:exon30:c.T4093C:p.C1365R,NF1:NM_001042492:exon30:c.T4093C:p.C1365R	RNF1-P
17	29576123	C	T	NF1:NM_000267:exon30:c.C4096T:p.H1366Y,NF1:NM_001042492:exon30:c.C4096T:p.H1366Y	RNF1-P
17	29576124	A	G	NF1:NM_000267:exon30:c.A4097G:p.H1366R,NF1:NM_001042492:exon30:c.A4097G:p.H1366R	RNF1-P
17	29576124	A	T	NF1:NM_000267:exon30:c.A4097T:p.H1366L,NF1:NM_001042492:exon30:c.A4097T:p.H1366L	RNF1-P
17	29576125	C	G	NF1:NM_000267:exon30:c.C4098G:p.H1366Q,NF1:NM_001042492:exon30:c.C4098G:p.H1366Q	RNF1-P
17	29576127	G	A	NF1:NM_000267:exon30:c.G4100A:p.C1367Y,NF1:NM_001042492:exon30:c.G4100A:p.C1367Y	RNF1-P
17	29576130	T	C	NF1:NM_000267:exon30:c.T4103C:p.L1368S,NF1:NM_001042492:exon30:c.T4103C:p.L1368S	RNF1-P
17	29576132	T	C	NF1:NM_000267:exon30:c.T4105C:p.Y1369H,NF1:NM_001042492:exon30:c.T4105C:p.Y1369H	RNF1-P
17	29576136	A	C	NF1:NM_000267:exon30:c.A4109C:p.Q1370P,NF1:NM_001042492:exon30:c.A4109C:p.Q1370P	RNF1-P
17	29576137	G	C	NF1:NM_000267:exon30:c.G4110C:p.Q1370H,NF1:NM_001042492:exon30:c.G4110C:p.Q1370H	RNF1-P
17	29579963	G	A	NF1:NM_001042492:exon31:c.G4118A:p.C1373Y	RNF1-P
17	29579963	G	C	NF1:NM_001042492:exon31:c.G4118C:p.C1373S	RNF1-U
17	29579983	G	C	NF1:NM_001042492:exon31:c.G4138C:p.A1380P	RNF1-P
17	29579998	A	G	NF1:NM_001042492:exon31:c.A4153G:p.K1385E	RNF1-P
17	29580014	A	G	NF1:NM_001042492:exon31:c.A4169G:p.K1390R	RNF1-U
17	29585362	G	A	NF1:NM_000267:exon31:c.G4111A:p.V1371M,NF1:NM_001042492:exon32:c.G4174A:p.V1392M	RNF1-P
17	29585362	G	T	NF1:NM_000267:exon31:c.G4111T:p.V1371L,NF1:NM_001042492:exon32:c.G4174T:p.V1392L	RNF1-P
17	29585365	G	A	NF1:NM_000267:exon31:c.G4114A:p.V1372I,NF1:NM_001042492:exon32:c.G4177A:p.V1393I	RNF1-P
17	29585366	T	G	NF1:NM_000267:exon31:c.T4115G:p.V1372G,NF1:NM_001042492:exon32:c.T4178G:p.V1393G	RNF1-P
17	29585369	G	A	NF1:NM_000267:exon31:c.G4118A:p.S1373N,NF1:NM_001042492:exon32:c.G4181A:p.S1394N	RNF1-P
17	29585371	C	G	NF1:NM_000267:exon31:c.C4120G:p.Q1374E,NF1:NM_001042492:exon32:c.C4183G:p.Q1395E	RNF1-P
17	29585372	A	G	NF1:NM_000267:exon31:c.A4121G:p.Q1374R,NF1:NM_001042492:exon32:c.A4184G:p.Q1395R	RNF1-P
17	29585374	C	T	NF1:NM_000267:exon31:c.C4123T:p.R1375C,NF1:NM_001042492:exon32:c.C4186T:p.R1396C	RNF1-P
17	29585375	G	A	NF1:NM_000267:exon31:c.G4124A:p.R1375H,NF1:NM_001042492:exon32:c.G4187A:p.R1396H	RNF1-P
17	29585378	T	A	NF1:NM_000267:exon31:c.T4127A:p.F1376Y,NF1:NM_001042492:exon32:c.T4190A:p.F1397Y	RNF1-P
17	29585379	C	A	NF1:NM_000267:exon31:c.C4128A:p.F1376L,NF1:NM_001042492:exon32:c.C4191A:p.F1397L	RNF1-P
17	29585379	C	G	NF1:NM_000267:exon31:c.C4128G:p.F1376L,NF1:NM_001042492:exon32:c.C4191G:p.F1397L	RNF1-P
17	29585380	C	T	NF1:NM_000267:exon31:c.C4129T:p.P1377S,NF1:NM_001042492:exon32:c.C4192T:p.P1398S	RNF1-P
17	29585381	C	T	NF1:NM_000267:exon31:c.C4130T:p.P1377L,NF1:NM_001042492:exon32:c.C4193T:p.P1398L	RNF1-P
17	29585384	A	G	NF1:NM_000267:exon31:c.A4133G:p.Q1378R,NF1:NM_001042492:exon32:c.A4196G:p.Q1399R	RNF1-P
17	29585385	G	C	NF1:NM_000267:exon31:c.G4134C:p.Q1378H,NF1:NM_001042492:exon32:c.G4197C:p.Q1399H	RNF1-P
17	29585385	G	T	NF1:NM_000267:exon31:c.G4134T:p.Q1378H,NF1:NM_001042492:exon32:c.G4197T:p.Q1399H	RNF1-P
17	29585386	A	G	NF1:NM_000267:exon31:c.A4135G:p.N1379D,NF1:NM_001042492:exon32:c.A4198G:p.N1400D	RNF1-P
17	29585387	A	G	NF1:NM_000267:exon31:c.A4136G:p.N1379S,NF1:NM_001042492:exon32:c.A4199G:p.N1400S	RNF1-P
17	29585388	C	G	NF1:NM_000267:exon31:c.C4137G:p.N1379K,NF1:NM_001042492:exon32:c.C4200G:p.N1400K	RNF1-P
17	29585389	A	G	NF1:NM_000267:exon31:c.A4138G:p.S1380G,NF1:NM_001042492:exon32:c.A4201G:p.S1401G	RNF1-P
17	29585389	A	T	NF1:NM_000267:exon31:c.A4138T:p.S1380C,NF1:NM_001042492:exon32:c.A4201T:p.S1401C	RNF1-P
17	29585390	G	A	NF1:NM_000267:exon31:c.G4139A:p.S1380N,NF1:NM_001042492:exon32:c.G4202A:p.S1401N	RNF1-P
17	29585390	G	C	NF1:NM_000267:exon31:c.G4139C:p.S1380T,NF1:NM_001042492:exon32:c.G4202C:p.S1401T	RNF1-P
17	29585390	G	T	NF1:NM_000267:exon31:c.G4139T:p.S1380I,NF1:NM_001042492:exon32:c.G4202T:p.S1401I	RNF1-P
17	29585392	A	T	NF1:NM_000267:exon31:c.A4141T:p.I1381F,NF1:NM_001042492:exon32:c.A4204T:p.I1402F	RNF1-P
17	29585394	C	G	NF1:NM_000267:exon31:c.C4143G:p.I1381M,NF1:NM_001042492:exon32:c.C4206G:p.I1402M	RNF1-P
17	29585395	G	C	NF1:NM_000267:exon31:c.G4144C:p.G1382R,NF1:NM_001042492:exon32:c.G4207C:p.G1403R	RNF1-P
17	29585395	G	T	NF1:NM_000267:exon31:c.G4144T:p.G1382C,NF1:NM_001042492:exon32:c.G4207T:p.G1403C	RNF1-P
17	29585396	G	A	NF1:NM_000267:exon31:c.G4145A:p.G1382D,NF1:NM_001042492:exon32:c.G4208A:p.G1403D	RNF1-P
17	29585396	G	C	NF1:NM_000267:exon31:c.G4145C:p.G1382A,NF1:NM_001042492:exon32:c.G4208C:p.G1403A	RNF1-P
17	29585398	G	T	NF1:NM_000267:exon31:c.G4147T:p.A1383S,NF1:NM_001042492:exon32:c.G4210T:p.A1404S	RNF1-P
17	29585399	C	T	NF1:NM_000267:exon31:c.C4148T:p.A1383V,NF1:NM_001042492:exon32:c.C4211T:p.A1404V	RNF1-P
17	29585401	G	A	NF1:NM_000267:exon31:c.G4150A:p.V1384I,NF1:NM_001042492:exon32:c.G4213A:p.V1405I	RNF1-P
17	29585402	T	C	NF1:NM_000267:exon31:c.T4151C:p.V1384A,NF1:NM_001042492:exon32:c.T4214C:p.V1405A	RNF1-P
17	29585405	G	T	NF1:NM_000267:exon31:c.G4154T:p.G1385V,NF1:NM_001042492:exon32:c.G4217T:p.G1406V	RNF1-P
17	29585407	A	C	NF1:NM_000267:exon31:c.A4156C:p.S1386R,NF1:NM_001042492:exon32:c.A4219C:p.S1407R	RNF1-P
17	29585407	A	G	NF1:NM_000267:exon31:c.A4156G:p.S1386G,NF1:NM_001042492:exon32:c.A4219G:p.S1407G	RNF1-P
17	29585408	G	A	NF1:NM_000267:exon31:c.G4157A:p.S1386N,NF1:NM_001042492:exon32:c.G4220A:p.S1407N	RNF1-P
17	29585409	T	A	NF1:NM_000267:exon31:c.T4158A:p.S1386R,NF1:NM_001042492:exon32:c.T4221A:p.S1407R	RNF1-P
17	29585409	T	G	NF1:NM_000267:exon31:c.T4158G:p.S1386R,NF1:NM_001042492:exon32:c.T4221G:p.S1407R	RNF1-P
17	29585411	C	A	NF1:NM_000267:exon31:c.C4160A:p.A1387D,NF1:NM_001042492:exon32:c.C4223A:p.A1408D	RNF1-P
17	29585413	A	G	NF1:NM_000267:exon31:c.A4162G:p.M1388V,NF1:NM_001042492:exon32:c.A4225G:p.M1409V	RNF1-P
17	29585414	T	C	NF1:NM_000267:exon31:c.T4163C:p.M1388T,NF1:NM_001042492:exon32:c.T4226C:p.M1409T	RNF1-P
17	29585415	G	A	NF1:NM_000267:exon31:c.G4164A:p.M1388I,NF1:NM_001042492:exon32:c.G4227A:p.M1409I	RNF1-P
17	29585415	G	C	NF1:NM_000267:exon31:c.G4164C:p.M1388I,NF1:NM_001042492:exon32:c.G4227C:p.M1409I	RNF1-P
17	29585415	G	T	NF1:NM_000267:exon31:c.G4164T:p.M1388I,NF1:NM_001042492:exon32:c.G4227T:p.M1409I	RNF1-U
17	29585416	T	G	NF1:NM_000267:exon31:c.T4165G:p.F1389V,NF1:NM_001042492:exon32:c.T4228G:p.F1410V	RNF1-P
17	29585418	C	A	NF1:NM_000267:exon31:c.C4167A:p.F1389L,NF1:NM_001042492:exon32:c.C4230A:p.F1410L	RNF1-P
17	29585418	C	G	NF1:NM_000267:exon31:c.C4167G:p.F1389L,NF1:NM_001042492:exon32:c.C4230G:p.F1410L	RNF1-P
17	29585425	T	C	NF1:NM_000267:exon31:c.T4174C:p.F1392L,NF1:NM_001042492:exon32:c.T4237C:p.F1413L	RNF1-P
17	29585427	T	G	NF1:NM_000267:exon31:c.T4176G:p.F1392L,NF1:NM_001042492:exon32:c.T4239G:p.F1413L	RNF1-P
17	29585428	A	G	NF1:NM_000267:exon31:c.A4177G:p.I1393V,NF1:NM_001042492:exon32:c.A4240G:p.I1414V	RNF1-U
17	29585429	T	G	NF1:NM_000267:exon31:c.T4178G:p.I1393S,NF1:NM_001042492:exon32:c.T4241G:p.I1414S	RNF1-P
17	29585432	A	G	NF1:NM_000267:exon31:c.A4181G:p.N1394S,NF1:NM_001042492:exon32:c.A4244G:p.N1415S	RNF1-P
17	29585434	C	G	NF1:NM_000267:exon31:c.C4183G:p.P1395A,NF1:NM_001042492:exon32:c.C4246G:p.P1416A	RNF1-P
17	29585435	C	A	NF1:NM_000267:exon31:c.C4184A:p.P1395H,NF1:NM_001042492:exon32:c.C4247A:p.P1416H	RNF1-P
17	29585435	C	G	NF1:NM_000267:exon31:c.C4184G:p.P1395R,NF1:NM_001042492:exon32:c.C4247G:p.P1416R	RNF1-P
17	29585437	G	T	NF1:NM_000267:exon31:c.G4186T:p.A1396S,NF1:NM_001042492:exon32:c.G4249T:p.A1417S	RNF1-P
17	29585438	C	T	NF1:NM_000267:exon31:c.C4187T:p.A1396V,NF1:NM_001042492:exon32:c.C4250T:p.A1417V	RNF1-P
17	29585441	T	C	NF1:NM_000267:exon31:c.T4190C:p.I1397T,NF1:NM_001042492:exon32:c.T4253C:p.I1418T	RNF1-P
17	29585443	G	A	NF1:NM_000267:exon31:c.G4192A:p.V1398I,NF1:NM_001042492:exon32:c.G4255A:p.V1419I	RNF1-P
17	29585444	T	C	NF1:NM_000267:exon31:c.T4193C:p.V1398A,NF1:NM_001042492:exon32:c.T4256C:p.V1419A	RNF1-P
17	29585444	T	G	NF1:NM_000267:exon31:c.T4193G:p.V1398G,NF1:NM_001042492:exon32:c.T4256G:p.V1419G	RNF1-P
17	29585446	T	C	NF1:NM_000267:exon31:c.T4195C:p.S1399P,NF1:NM_001042492:exon32:c.T4258C:p.S1420P	RNF1-P
17	29585449	C	G	NF1:NM_000267:exon31:c.C4198G:p.P1400A,NF1:NM_001042492:exon32:c.C4261G:p.P1421A	RNF1-P
17	29585449	C	T	NF1:NM_000267:exon31:c.C4198T:p.P1400S,NF1:NM_001042492:exon32:c.C4261T:p.P1421S	RNF1-P
17	29585450	C	A	NF1:NM_000267:exon31:c.C4199A:p.P1400Q,NF1:NM_001042492:exon32:c.C4262A:p.P1421Q	RNF1-P
17	29585450	C	G	NF1:NM_000267:exon31:c.C4199G:p.P1400R,NF1:NM_001042492:exon32:c.C4262G:p.P1421R	RNF1-P
17	29585450	C	T	NF1:NM_000267:exon31:c.C4199T:p.P1400L,NF1:NM_001042492:exon32:c.C4262T:p.P1421L	RNF1-P
17	29585452	T	A	NF1:NM_000267:exon31:c.T4201A:p.Y1401N,NF1:NM_001042492:exon32:c.T4264A:p.Y1422N	RNF1-P
17	29585452	T	C	NF1:NM_000267:exon31:c.T4201C:p.Y1401H,NF1:NM_001042492:exon32:c.T4264C:p.Y1422H	RNF1-P
17	29585453	A	G	NF1:NM_000267:exon31:c.A4202G:p.Y1401C,NF1:NM_001042492:exon32:c.A4265G:p.Y1422C	RNF1-P
17	29585455	G	A	NF1:NM_000267:exon31:c.G4204A:p.E1402K,NF1:NM_001042492:exon32:c.G4267A:p.E1423K	RNF1-P
17	29585459	C	A	NF1:NM_000267:exon31:c.C4208A:p.A1403E,NF1:NM_001042492:exon32:c.C4271A:p.A1424E	RNF1-P
17	29585462	G	A	NF1:NM_000267:exon31:c.G4211A:p.G1404E,NF1:NM_001042492:exon32:c.G4274A:p.G1425E	RNF1-P
17	29585465	T	C	NF1:NM_000267:exon31:c.T4214C:p.I1405T,NF1:NM_001042492:exon32:c.T4277C:p.I1426T	RNF1-P
17	29585470	G	T	NF1:NM_000267:exon31:c.G4219T:p.D1407Y,NF1:NM_001042492:exon32:c.G4282T:p.D1428Y	RNF1-P
17	29585472	T	A	NF1:NM_000267:exon31:c.T4221A:p.D1407E,NF1:NM_001042492:exon32:c.T4284A:p.D1428E	RNF1-B
17	29585473	A	G	NF1:NM_000267:exon31:c.A4222G:p.K1408E,NF1:NM_001042492:exon32:c.A4285G:p.K1429E	RNF1-B
17	29585474	A	G	NF1:NM_000267:exon31:c.A4223G:p.K1408R,NF1:NM_001042492:exon32:c.A4286G:p.K1429R	RNF1-B
17	29585476	A	C	NF1:NM_000267:exon31:c.A4225C:p.K1409Q,NF1:NM_001042492:exon32:c.A4288C:p.K1430Q	RNF1-P
17	29585476	A	G	NF1:NM_000267:exon31:c.A4225G:p.K1409E,NF1:NM_001042492:exon32:c.A4288G:p.K1430E	RNF1-P
17	29585477	A	G	NF1:NM_000267:exon31:c.A4226G:p.K1409R,NF1:NM_001042492:exon32:c.A4289G:p.K1430R	RNF1-P
17	29585478	G	C	NF1:NM_000267:exon31:c.G4227C:p.K1409N,NF1:NM_001042492:exon32:c.G4290C:p.K1430N	RNF1-U
17	29585478	G	T	NF1:NM_000267:exon31:c.G4227T:p.K1409N,NF1:NM_001042492:exon32:c.G4290T:p.K1430N	RNF1-U
17	29585479	C	T	NF1:NM_000267:exon31:c.C4228T:p.P1410S,NF1:NM_001042492:exon32:c.C4291T:p.P1431S	RNF1-P
17	29585480	C	T	NF1:NM_000267:exon31:c.C4229T:p.P1410L,NF1:NM_001042492:exon32:c.C4292T:p.P1431L	RNF1-P
17	29585482	C	T	NF1:NM_000267:exon31:c.C4231T:p.P1411S,NF1:NM_001042492:exon32:c.C4294T:p.P1432S	RNF1-P
17	29585483	C	T	NF1:NM_000267:exon31:c.C4232T:p.P1411L,NF1:NM_001042492:exon32:c.C4295T:p.P1432L	RNF1-P
17	29585486	C	A	NF1:NM_000267:exon31:c.C4235A:p.P1412H,NF1:NM_001042492:exon32:c.C4298A:p.P1433H	RNF1-P
17	29585486	C	G	NF1:NM_000267:exon31:c.C4235G:p.P1412R,NF1:NM_001042492:exon32:c.C4298G:p.P1433R	RNF1-U
17	29585486	C	T	NF1:NM_000267:exon31:c.C4235T:p.P1412L,NF1:NM_001042492:exon32:c.C4298T:p.P1433L	RNF1-P
17	29585488	A	G	NF1:NM_000267:exon31:c.A4237G:p.R1413G,NF1:NM_001042492:exon32:c.A4300G:p.R1434G	RNF1-P
17	29585489	G	A	NF1:NM_000267:exon31:c.G4238A:p.R1413K,NF1:NM_001042492:exon32:c.G4301A:p.R1434K	RNF1-P
17	29585489	G	T	NF1:NM_000267:exon31:c.G4238T:p.R1413I,NF1:NM_001042492:exon32:c.G4301T:p.R1434I	RNF1-P
17	29585491	A	T	NF1:NM_000267:exon31:c.A4240T:p.I1414F,NF1:NM_001042492:exon32:c.A4303T:p.I1435F	RNF1-P
17	29585493	C	G	NF1:NM_000267:exon31:c.C4242G:p.I1414M,NF1:NM_001042492:exon32:c.C4305G:p.I1435M	RNF1-B
17	29585494	G	A	NF1:NM_000267:exon31:c.G4243A:p.E1415K,NF1:NM_001042492:exon32:c.G4306A:p.E1436K	RNF1-P
17	29585494	G	C	NF1:NM_000267:exon31:c.G4243C:p.E1415Q,NF1:NM_001042492:exon32:c.G4306C:p.E1436Q	RNF1-P
17	29585495	A	T	NF1:NM_000267:exon31:c.A4244T:p.E1415V,NF1:NM_001042492:exon32:c.A4307T:p.E1436V	RNF1-P
17	29585497	A	T	NF1:NM_000267:exon31:c.A4246T:p.R1416W,NF1:NM_001042492:exon32:c.A4309T:p.R1437W	RNF1-P
17	29585498	G	A	NF1:NM_000267:exon31:c.G4247A:p.R1416K,NF1:NM_001042492:exon32:c.G4310A:p.R1437K	RNF1-P
17	29585500	G	A	NF1:NM_000267:exon31:c.G4249A:p.G1417S,NF1:NM_001042492:exon32:c.G4312A:p.G1438S	RNF1-P
17	29585500	G	T	NF1:NM_000267:exon31:c.G4249T:p.G1417C,NF1:NM_001042492:exon32:c.G4312T:p.G1438C	RNF1-P
17	29585501	G	A	NF1:NM_000267:exon31:c.G4250A:p.G1417D,NF1:NM_001042492:exon32:c.G4313A:p.G1438D	RNF1-U
17	29585501	G	C	NF1:NM_000267:exon31:c.G4250C:p.G1417A,NF1:NM_001042492:exon32:c.G4313C:p.G1438A	RNF1-P
17	29585501	G	T	NF1:NM_000267:exon31:c.G4250T:p.G1417V,NF1:NM_001042492:exon32:c.G4313T:p.G1438V	RNF1-P
17	29585503	T	A	NF1:NM_000267:exon31:c.T4252A:p.L1418M,NF1:NM_001042492:exon32:c.T4315A:p.L1439M	RNF1-P
17	29585504	T	C	NF1:NM_000267:exon31:c.T4253C:p.L1418S,NF1:NM_001042492:exon32:c.T4316C:p.L1439S	RNF1-P
17	29585504	T	G	NF1:NM_000267:exon31:c.T4253G:p.L1418W,NF1:NM_001042492:exon32:c.T4316G:p.L1439W	RNF1-P
17	29585507	A	G	NF1:NM_000267:exon31:c.A4256G:p.K1419R,NF1:NM_001042492:exon32:c.A4319G:p.K1440R	RNF1-P
17	29585509	T	A	NF1:NM_000267:exon31:c.T4258A:p.L1420I,NF1:NM_001042492:exon32:c.T4321A:p.L1441I	RNF1-P
17	29585510	T	C	NF1:NM_000267:exon31:c.T4259C:p.L1420S,NF1:NM_001042492:exon32:c.T4322C:p.L1441S	RNF1-P
17	29585512	A	G	NF1:NM_000267:exon31:c.A4261G:p.M1421V,NF1:NM_001042492:exon32:c.A4324G:p.M1442V	RNF1-U
17	29585513	T	G	NF1:NM_000267:exon31:c.T4262G:p.M1421R,NF1:NM_001042492:exon32:c.T4325G:p.M1442R	RNF1-P
17	29586050	A	C	NF1:NM_000267:exon32:c.A4270C:p.I1424L,NF1:NM_001042492:exon33:c.A4333C:p.I1445L	RNF1-P
17	29586050	A	G	NF1:NM_000267:exon32:c.A4270G:p.I1424V,NF1:NM_001042492:exon33:c.A4333G:p.I1445V	RNF1-U
17	29586050	A	T	NF1:NM_000267:exon32:c.A4270T:p.I1424L,NF1:NM_001042492:exon33:c.A4333T:p.I1445L	RNF1-P
17	29586051	T	C	NF1:NM_000267:exon32:c.T4271C:p.I1424T,NF1:NM_001042492:exon33:c.T4334C:p.I1445T	RNF1-P
17	29586051	T	G	NF1:NM_000267:exon32:c.T4271G:p.I1424R,NF1:NM_001042492:exon33:c.T4334G:p.I1445R	RNF1-P
17	29586053	C	G	NF1:NM_000267:exon32:c.C4273G:p.L1425V,NF1:NM_001042492:exon33:c.C4336G:p.L1446V	RNF1-U
17	29586053	C	T	NF1:NM_000267:exon32:c.C4273T:p.L1425F,NF1:NM_001042492:exon33:c.C4336T:p.L1446F	RNF1-P
17	29586061	T	G	NF1:NM_000267:exon32:c.T4281G:p.S1427R,NF1:NM_001042492:exon33:c.T4344G:p.S1448R	RNF1-P
17	29586063	T	C	NF1:NM_000267:exon32:c.T4283C:p.I1428T,NF1:NM_001042492:exon33:c.T4346C:p.I1449T	RNF1-P
17	29586063	T	G	NF1:NM_000267:exon32:c.T4283G:p.I1428S,NF1:NM_001042492:exon33:c.T4346G:p.I1449S	RNF1-P
17	29586065	G	T	NF1:NM_000267:exon32:c.G4285T:p.A1429S,NF1:NM_001042492:exon33:c.G4348T:p.A1450S	RNF1-P
17	29586066	C	A	NF1:NM_000267:exon32:c.C4286A:p.A1429D,NF1:NM_001042492:exon33:c.C4349A:p.A1450D	RNF1-P
17	29586066	C	T	NF1:NM_000267:exon32:c.C4286T:p.A1429V,NF1:NM_001042492:exon33:c.C4349T:p.A1450V	RNF1-P
17	29586068	A	T	NF1:NM_000267:exon32:c.A4288T:p.N1430Y,NF1:NM_001042492:exon33:c.A4351T:p.N1451Y	RNF1-P
17	29586069	A	G	NF1:NM_000267:exon32:c.A4289G:p.N1430S,NF1:NM_001042492:exon33:c.A4352G:p.N1451S	RNF1-P
17	29586072	A	C	NF1:NM_000267:exon32:c.A4292C:p.H1431P,NF1:NM_001042492:exon33:c.A4355C:p.H1452P	RNF1-P
17	29586072	A	G	NF1:NM_000267:exon32:c.A4292G:p.H1431R,NF1:NM_001042492:exon33:c.A4355G:p.H1452R	RNF1-P
17	29586074	G	C	NF1:NM_000267:exon32:c.G4294C:p.V1432L,NF1:NM_001042492:exon33:c.G4357C:p.V1453L	RNF1-P
17	29586074	G	T	NF1:NM_000267:exon32:c.G4294T:p.V1432F,NF1:NM_001042492:exon33:c.G4357T:p.V1453F	RNF1-P
17	29586075	T	C	NF1:NM_000267:exon32:c.T4295C:p.V1432A,NF1:NM_001042492:exon33:c.T4358C:p.V1453A	RNF1-P
17	29586077	C	G	NF1:NM_000267:exon32:c.C4297G:p.L1433V,NF1:NM_001042492:exon33:c.C4360G:p.L1454V	RNF1-B
17	29586077	C	T	NF1:NM_000267:exon32:c.C4297T:p.L1433F,NF1:NM_001042492:exon33:c.C4360T:p.L1454F	RNF1-U
17	29586078	T	C	NF1:NM_000267:exon32:c.T4298C:p.L1433P,NF1:NM_001042492:exon33:c.T4361C:p.L1454P	RNF1-P
17	29586084	C	T	NF1:NM_000267:exon32:c.C4304T:p.T1435I,NF1:NM_001042492:exon33:c.C4367T:p.T1456I	RNF1-P
17	29586087	A	T	NF1:NM_000267:exon32:c.A4307T:p.K1436I,NF1:NM_001042492:exon33:c.A4370T:p.K1457I	RNF1-P
17	29586089	G	C	NF1:NM_000267:exon32:c.G4309C:p.E1437Q,NF1:NM_001042492:exon33:c.G4372C:p.E1458Q	RNF1-P
17	29586090	A	T	NF1:NM_000267:exon32:c.A4310T:p.E1437V,NF1:NM_001042492:exon33:c.A4373T:p.E1458V	RNF1-P
17	29586091	A	T	NF1:NM_000267:exon32:c.A4311T:p.E1437D,NF1:NM_001042492:exon33:c.A4374T:p.E1458D	RNF1-P
17	29586092	G	C	NF1:NM_000267:exon32:c.G4312C:p.E1438Q,NF1:NM_001042492:exon33:c.G4375C:p.E1459Q	RNF1-U
17	29586095	C	A	NF1:NM_000267:exon32:c.C4315A:p.H1439N,NF1:NM_001042492:exon33:c.C4378A:p.H1460N	RNF1-P
17	29586095	C	T	NF1:NM_000267:exon32:c.C4315T:p.H1439Y,NF1:NM_001042492:exon33:c.C4378T:p.H1460Y	RNF1-U
17	29586096	A	G	NF1:NM_000267:exon32:c.A4316G:p.H1439R,NF1:NM_001042492:exon33:c.A4379G:p.H1460R	RNF1-P
17	29586096	A	T	NF1:NM_000267:exon32:c.A4316T:p.H1439L,NF1:NM_001042492:exon33:c.A4379T:p.H1460L	RNF1-P
17	29586098	A	C	NF1:NM_000267:exon32:c.A4318C:p.M1440L,NF1:NM_001042492:exon33:c.A4381C:p.M1461L	RNF1-P
17	29586099	T	C	NF1:NM_000267:exon32:c.T4319C:p.M1440T,NF1:NM_001042492:exon33:c.T4382C:p.M1461T	RNF1-P
17	29586101	C	T	NF1:NM_000267:exon32:c.C4321T:p.R1441W,NF1:NM_001042492:exon33:c.C4384T:p.R1462W	RNF1-U
17	29586102	G	A	NF1:NM_000267:exon32:c.G4322A:p.R1441Q,NF1:NM_001042492:exon33:c.G4385A:p.R1462Q	RNF1-P
17	29586104	C	A	NF1:NM_000267:exon32:c.C4324A:p.P1442T,NF1:NM_001042492:exon33:c.C4387A:p.P1463T	RNF1-P
17	29586104	C	T	NF1:NM_000267:exon32:c.C4324T:p.P1442S,NF1:NM_001042492:exon33:c.C4387T:p.P1463S	RNF1-P
17	29586107	T	C	NF1:NM_000267:exon32:c.T4327C:p.F1443L,NF1:NM_001042492:exon33:c.T4390C:p.F1464L	RNF1-P
17	29586108	T	C	NF1:NM_000267:exon32:c.T4328C:p.F1443S,NF1:NM_001042492:exon33:c.T4391C:p.F1464S	RNF1-P
17	29586111	A	G	NF1:NM_000267:exon32:c.A4331G:p.N1444S,NF1:NM_001042492:exon33:c.A4394G:p.N1465S	RNF1-P
17	29586112	T	G	NF1:NM_000267:exon32:c.T4332G:p.N1444K,NF1:NM_001042492:exon33:c.T4395G:p.N1465K	RNF1-P
17	29586113	G	T	NF1:NM_000267:exon32:c.G4333T:p.D1445Y,NF1:NM_001042492:exon33:c.G4396T:p.D1466Y	RNF1-P
17	29586115	T	G	NF1:NM_000267:exon32:c.T4335G:p.D1445E,NF1:NM_001042492:exon33:c.T4398G:p.D1466E	RNF1-B
17	29586117	T	C	NF1:NM_000267:exon32:c.T4337C:p.F1446S,NF1:NM_001042492:exon33:c.T4400C:p.F1467S	RNF1-P
17	29586117	T	G	NF1:NM_000267:exon32:c.T4337G:p.F1446C,NF1:NM_001042492:exon33:c.T4400G:p.F1467C	RNF1-P
17	29586119	G	A	NF1:NM_000267:exon32:c.G4339A:p.V1447M,NF1:NM_001042492:exon33:c.G4402A:p.V1468M	RNF1-P
17	29586122	A	G	NF1:NM_000267:exon32:c.A4342G:p.K1448E,NF1:NM_001042492:exon33:c.A4405G:p.K1469E	RNF1-P
17	29586126	G	A	NF1:NM_000267:exon32:c.G4346A:p.S1449N,NF1:NM_001042492:exon33:c.G4409A:p.S1470N	RNF1-B
17	29586129	A	C	NF1:NM_000267:exon32:c.A4349C:p.N1450T,NF1:NM_001042492:exon33:c.A4412C:p.N1471T	RNF1-P
17	29586129	A	G	NF1:NM_000267:exon32:c.A4349G:p.N1450S,NF1:NM_001042492:exon33:c.A4412G:p.N1471S	RNF1-P
17	29586132	T	C	NF1:NM_000267:exon32:c.T4352C:p.F1451S,NF1:NM_001042492:exon33:c.T4415C:p.F1472S	RNF1-P
17	29586132	T	G	NF1:NM_000267:exon32:c.T4352G:p.F1451C,NF1:NM_001042492:exon33:c.T4415G:p.F1472C	RNF1-P
17	29586134	G	A	NF1:NM_000267:exon32:c.G4354A:p.D1452N,NF1:NM_001042492:exon33:c.G4417A:p.D1473N	RNF1-P
17	29586141	C	G	NF1:NM_000267:exon32:c.C4361G:p.A1454G,NF1:NM_001042492:exon33:c.C4424G:p.A1475G	RNF1-U
17	29586141	C	T	NF1:NM_000267:exon32:c.C4361T:p.A1454V,NF1:NM_001042492:exon33:c.C4424T:p.A1475V	RNF1-P
17	29586143	C	T	NF1:NM_000267:exon32:c.C4363T:p.R1455C,NF1:NM_001042492:exon33:c.C4426T:p.R1476C	RNF1-P
17	29586144	G	A	NF1:NM_000267:exon32:c.G4364A:p.R1455H,NF1:NM_001042492:exon33:c.G4427A:p.R1476H	RNF1-P
17	29586144	G	T	NF1:NM_000267:exon32:c.G4364T:p.R1455L,NF1:NM_001042492:exon33:c.G4427T:p.R1476L	RNF1-P
17	29586146	A	G	NF1:NM_000267:exon32:c.A4366G:p.R1456G,NF1:NM_001042492:exon33:c.A4429G:p.R1477G	RNF1-P
17	29586147	G	A	NF1:NM_000267:exon32:c.G4367A:p.R1456K,NF1:NM_001042492:exon33:c.G4430A:p.R1477K	RNF1-U
17	29586147	G	C	NF1:NM_000267:exon32:c.G4367C:p.R1456T,NF1:NM_001042492:exon33:c.G4430C:p.R1477T	RNF1-P
17	29587387	G	T	NF1:NM_000267:exon33:c.G4368T:p.R1456S,NF1:NM_001042492:exon34:c.G4431T:p.R1477S	RNF1-P
17	29587388	T	C	NF1:NM_000267:exon33:c.T4369C:p.F1457L,NF1:NM_001042492:exon34:c.T4432C:p.F1478L	RNF1-P
17	29587388	T	G	NF1:NM_000267:exon33:c.T4369G:p.F1457V,NF1:NM_001042492:exon34:c.T4432G:p.F1478V	RNF1-P
17	29587389	T	A	NF1:NM_000267:exon33:c.T4370A:p.F1457Y,NF1:NM_001042492:exon34:c.T4433A:p.F1478Y	RNF1-P
17	29587389	T	G	NF1:NM_000267:exon33:c.T4370G:p.F1457C,NF1:NM_001042492:exon34:c.T4433G:p.F1478C	RNF1-P
17	29587391	T	C	NF1:NM_000267:exon33:c.T4372C:p.F1458L,NF1:NM_001042492:exon34:c.T4435C:p.F1479L	RNF1-P
17	29587392	T	C	NF1:NM_000267:exon33:c.T4373C:p.F1458S,NF1:NM_001042492:exon34:c.T4436C:p.F1479S	RNF1-P
17	29587393	C	A	NF1:NM_000267:exon33:c.C4374A:p.F1458L,NF1:NM_001042492:exon34:c.C4437A:p.F1479L	RNF1-P
17	29587393	C	G	NF1:NM_000267:exon33:c.C4374G:p.F1458L,NF1:NM_001042492:exon34:c.C4437G:p.F1479L	RNF1-P
17	29587398	A	G	NF1:NM_000267:exon33:c.A4379G:p.D1460G,NF1:NM_001042492:exon34:c.A4442G:p.D1481G	RNF1-P
17	29587400	A	G	NF1:NM_000267:exon33:c.A4381G:p.I1461V,NF1:NM_001042492:exon34:c.A4444G:p.I1482V	RNF1-P
17	29587401	T	A	NF1:NM_000267:exon33:c.T4382A:p.I1461K,NF1:NM_001042492:exon34:c.T4445A:p.I1482K	RNF1-P
17	29587401	T	G	NF1:NM_000267:exon33:c.T4382G:p.I1461R,NF1:NM_001042492:exon34:c.T4445G:p.I1482R	RNF1-P
17	29587402	A	G	NF1:NM_000267:exon33:c.A4383G:p.I1461M,NF1:NM_001042492:exon34:c.A4446G:p.I1482M	RNF1-P
17	29587403	G	A	NF1:NM_000267:exon33:c.G4384A:p.A1462T,NF1:NM_001042492:exon34:c.G4447A:p.A1483T	RNF1-P
17	29587403	G	C	NF1:NM_000267:exon33:c.G4384C:p.A1462P,NF1:NM_001042492:exon34:c.G4447C:p.A1483P	RNF1-P
17	29587403	G	T	NF1:NM_000267:exon33:c.G4384T:p.A1462S,NF1:NM_001042492:exon34:c.G4447T:p.A1483S	RNF1-P
17	29587404	C	G	NF1:NM_000267:exon33:c.C4385G:p.A1462G,NF1:NM_001042492:exon34:c.C4448G:p.A1483G	RNF1-P
17	29587406	T	A	NF1:NM_000267:exon33:c.T4387A:p.S1463T,NF1:NM_001042492:exon34:c.T4450A:p.S1484T	RNF1-U
17	29587406	T	C	NF1:NM_000267:exon33:c.T4387C:p.S1463P,NF1:NM_001042492:exon34:c.T4450C:p.S1484P	RNF1-P
17	29587409	G	T	NF1:NM_000267:exon33:c.G4390T:p.D1464Y,NF1:NM_001042492:exon34:c.G4453T:p.D1485Y	RNF1-P
17	29587410	A	G	NF1:NM_000267:exon33:c.A4391G:p.D1464G,NF1:NM_001042492:exon34:c.A4454G:p.D1485G	RNF1-P
17	29587411	T	G	NF1:NM_000267:exon33:c.T4392G:p.D1464E,NF1:NM_001042492:exon34:c.T4455G:p.D1485E	RNF1-U
17	29587412	T	A	NF1:NM_000267:exon33:c.T4393A:p.C1465S,NF1:NM_001042492:exon34:c.T4456A:p.C1486S	RNF1-U
17	29587412	T	C	NF1:NM_000267:exon33:c.T4393C:p.C1465R,NF1:NM_001042492:exon34:c.T4456C:p.C1486R	RNF1-P
17	29587413	G	A	NF1:NM_000267:exon33:c.G4394A:p.C1465Y,NF1:NM_001042492:exon34:c.G4457A:p.C1486Y	RNF1-P
17	29587415	C	T	NF1:NM_000267:exon33:c.C4396T:p.P1466S,NF1:NM_001042492:exon34:c.C4459T:p.P1487S	RNF1-P
17	29587416	C	T	NF1:NM_000267:exon33:c.C4397T:p.P1466L,NF1:NM_001042492:exon34:c.C4460T:p.P1487L	RNF1-P
17	29587418	A	C	NF1:NM_000267:exon33:c.A4399C:p.T1467P,NF1:NM_001042492:exon34:c.A4462C:p.T1488P	RNF1-U
17	29587418	A	G	NF1:NM_000267:exon33:c.A4399G:p.T1467A,NF1:NM_001042492:exon34:c.A4462G:p.T1488A	RNF1-B
17	29587419	C	T	NF1:NM_000267:exon33:c.C4400T:p.T1467I,NF1:NM_001042492:exon34:c.C4463T:p.T1488I	RNF1-P
17	29587422	G	A	NF1:NM_000267:exon33:c.G4403A:p.S1468N,NF1:NM_001042492:exon34:c.G4466A:p.S1489N	RNF1-U
17	29587425	A	G	NF1:NM_000267:exon33:c.A4406G:p.D1469G,NF1:NM_001042492:exon34:c.A4469G:p.D1490G	RNF1-P
17	29587426	T	A	NF1:NM_000267:exon33:c.T4407A:p.D1469E,NF1:NM_001042492:exon34:c.T4470A:p.D1490E	RNF1-B
17	29587427	G	A	NF1:NM_000267:exon33:c.G4408A:p.A1470T,NF1:NM_001042492:exon34:c.G4471A:p.A1491T	RNF1-B
17	29587428	C	T	NF1:NM_000267:exon33:c.C4409T:p.A1470V,NF1:NM_001042492:exon34:c.C4472T:p.A1491V	RNF1-P
17	29587431	T	C	NF1:NM_000267:exon33:c.T4412C:p.V1471A,NF1:NM_001042492:exon34:c.T4475C:p.V1492A	RNF1-U
17	29587434	A	G	NF1:NM_000267:exon33:c.A4415G:p.N1472S,NF1:NM_001042492:exon34:c.A4478G:p.N1493S	RNF1-P
17	29587437	A	G	NF1:NM_000267:exon33:c.A4418G:p.H1473R,NF1:NM_001042492:exon34:c.A4481G:p.H1494R	RNF1-U
17	29587437	A	T	NF1:NM_000267:exon33:c.A4418T:p.H1473L,NF1:NM_001042492:exon34:c.A4481T:p.H1494L	RNF1-P
17	29587442	C	A	NF1:NM_000267:exon33:c.C4423A:p.L1475I,NF1:NM_001042492:exon34:c.C4486A:p.L1496I	RNF1-P
17	29587442	C	G	NF1:NM_000267:exon33:c.C4423G:p.L1475V,NF1:NM_001042492:exon34:c.C4486G:p.L1496V	RNF1-U
17	29587442	C	T	NF1:NM_000267:exon33:c.C4423T:p.L1475F,NF1:NM_001042492:exon34:c.C4486T:p.L1496F	RNF1-P
17	29587445	T	C	NF1:NM_000267:exon33:c.T4426C:p.S1476P,NF1:NM_001042492:exon34:c.T4489C:p.S1497P	RNF1-P
17	29587446	C	A	NF1:NM_000267:exon33:c.C4427A:p.S1476Y,NF1:NM_001042492:exon34:c.C4490A:p.S1497Y	RNF1-P
17	29587446	C	T	NF1:NM_000267:exon33:c.C4427T:p.S1476F,NF1:NM_001042492:exon34:c.C4490T:p.S1497F	RNF1-P
17	29587451	A	C	NF1:NM_000267:exon33:c.A4432C:p.I1478L,NF1:NM_001042492:exon34:c.A4495C:p.I1499L	RNF1-P
17	29587451	A	G	NF1:NM_000267:exon33:c.A4432G:p.I1478V,NF1:NM_001042492:exon34:c.A4495G:p.I1499V	RNF1-U
17	29587451	A	T	NF1:NM_000267:exon33:c.A4432T:p.I1478L,NF1:NM_001042492:exon34:c.A4495T:p.I1499L	RNF1-P
17	29587455	G	C	NF1:NM_000267:exon33:c.G4436C:p.S1479T,NF1:NM_001042492:exon34:c.G4499C:p.S1500T	RNF1-P
17	29587457	G	A	NF1:NM_000267:exon33:c.G4438A:p.D1480N,NF1:NM_001042492:exon34:c.G4501A:p.D1501N	RNF1-P
17	29587457	G	T	NF1:NM_000267:exon33:c.G4438T:p.D1480Y,NF1:NM_001042492:exon34:c.G4501T:p.D1501Y	RNF1-P
17	29587458	A	G	NF1:NM_000267:exon33:c.A4439G:p.D1480G,NF1:NM_001042492:exon34:c.A4502G:p.D1501G	RNF1-P
17	29587460	G	A	NF1:NM_000267:exon33:c.G4441A:p.G1481S,NF1:NM_001042492:exon34:c.G4504A:p.G1502S	RNF1-P
17	29587461	G	A	NF1:NM_000267:exon33:c.G4442A:p.G1481D,NF1:NM_001042492:exon34:c.G4505A:p.G1502D	RNF1-P
17	29587463	A	C	NF1:NM_000267:exon33:c.A4444C:p.N1482H,NF1:NM_001042492:exon34:c.A4507C:p.N1503H	RNF1-P
17	29587463	A	G	NF1:NM_000267:exon33:c.A4444G:p.N1482D,NF1:NM_001042492:exon34:c.A4507G:p.N1503D	RNF1-P
17	29587464	A	G	NF1:NM_000267:exon33:c.A4445G:p.N1482S,NF1:NM_001042492:exon34:c.A4508G:p.N1503S	RNF1-P
17	29587466	G	A	NF1:NM_000267:exon33:c.G4447A:p.V1483M,NF1:NM_001042492:exon34:c.G4510A:p.V1504M	RNF1-P
17	29587472	G	C	NF1:NM_000267:exon33:c.G4453C:p.A1485P,NF1:NM_001042492:exon34:c.G4516C:p.A1506P	RNF1-P
17	29587473	C	T	NF1:NM_000267:exon33:c.C4454T:p.A1485V,NF1:NM_001042492:exon34:c.C4517T:p.A1506V	RNF1-P
17	29587476	T	C	NF1:NM_000267:exon33:c.T4457C:p.L1486S,NF1:NM_001042492:exon34:c.T4520C:p.L1507S	RNF1-P
17	29587478	C	G	NF1:NM_000267:exon33:c.C4459G:p.H1487D,NF1:NM_001042492:exon34:c.C4522G:p.H1508D	RNF1-P
17	29587479	A	G	NF1:NM_000267:exon33:c.A4460G:p.H1487R,NF1:NM_001042492:exon34:c.A4523G:p.H1508R	RNF1-P
17	29587479	A	T	NF1:NM_000267:exon33:c.A4460T:p.H1487L,NF1:NM_001042492:exon34:c.A4523T:p.H1508L	RNF1-P
17	29587481	C	T	NF1:NM_000267:exon33:c.C4462T:p.R1488C,NF1:NM_001042492:exon34:c.C4525T:p.R1509C	RNF1-P
17	29587484	C	G	NF1:NM_000267:exon33:c.C4465G:p.L1489V,NF1:NM_001042492:exon34:c.C4528G:p.L1510V	RNF1-P
17	29587485	T	C	NF1:NM_000267:exon33:c.T4466C:p.L1489P,NF1:NM_001042492:exon34:c.T4529C:p.L1510P	RNF1-P
17	29587485	T	G	NF1:NM_000267:exon33:c.T4466G:p.L1489R,NF1:NM_001042492:exon34:c.T4529G:p.L1510R	RNF1-P
17	29587487	C	G	NF1:NM_000267:exon33:c.C4468G:p.L1490V,NF1:NM_001042492:exon34:c.C4531G:p.L1511V	RNF1-P
17	29587487	C	T	NF1:NM_000267:exon33:c.C4468T:p.L1490F,NF1:NM_001042492:exon34:c.C4531T:p.L1511F	RNF1-P
17	29587492	G	C	NF1:NM_000267:exon33:c.G4473C:p.W1491C,NF1:NM_001042492:exon34:c.G4536C:p.W1512C	RNF1-P
17	29587494	A	G	NF1:NM_000267:exon33:c.A4475G:p.N1492S,NF1:NM_001042492:exon34:c.A4538G:p.N1513S	RNF1-P
17	29587495	C	G	NF1:NM_000267:exon33:c.C4476G:p.N1492K,NF1:NM_001042492:exon34:c.C4539G:p.N1513K	RNF1-P
17	29587496	A	C	NF1:NM_000267:exon33:c.A4477C:p.N1493H,NF1:NM_001042492:exon34:c.A4540C:p.N1514H	RNF1-U
17	29587496	A	G	NF1:NM_000267:exon33:c.A4477G:p.N1493D,NF1:NM_001042492:exon34:c.A4540G:p.N1514D	RNF1-P
17	29587502	G	A	NF1:NM_000267:exon33:c.G4483A:p.E1495K,NF1:NM_001042492:exon34:c.G4546A:p.E1516K	RNF1-P
17	29587502	G	C	NF1:NM_000267:exon33:c.G4483C:p.E1495Q,NF1:NM_001042492:exon34:c.G4546C:p.E1516Q	RNF1-P
17	29587504	G	C	NF1:NM_000267:exon33:c.G4485C:p.E1495D,NF1:NM_001042492:exon34:c.G4548C:p.E1516D	RNF1-P
17	29587504	G	T	NF1:NM_000267:exon33:c.G4485T:p.E1495D,NF1:NM_001042492:exon34:c.G4548T:p.E1516D	RNF1-U
17	29587505	A	G	NF1:NM_000267:exon33:c.A4486G:p.K1496E,NF1:NM_001042492:exon34:c.A4549G:p.K1517E	RNF1-P
17	29587511	G	A	NF1:NM_000267:exon33:c.G4492A:p.G1498R,NF1:NM_001042492:exon34:c.G4555A:p.G1519R	RNF1-P
17	29587516	G	C	NF1:NM_000267:exon33:c.G4497C:p.Q1499H,NF1:NM_001042492:exon34:c.G4560C:p.Q1520H	RNF1-U
17	29587516	G	T	NF1:NM_000267:exon33:c.G4497T:p.Q1499H,NF1:NM_001042492:exon34:c.G4560T:p.Q1520H	RNF1-U
17	29587518	A	G	NF1:NM_000267:exon33:c.A4499G:p.Y1500C,NF1:NM_001042492:exon34:c.A4562G:p.Y1521C	RNF1-P
17	29587518	A	T	NF1:NM_000267:exon33:c.A4499T:p.Y1500F,NF1:NM_001042492:exon34:c.A4562T:p.Y1521F	RNF1-P
17	29587521	T	C	NF1:NM_000267:exon33:c.T4502C:p.L1501P,NF1:NM_001042492:exon34:c.T4565C:p.L1522P	RNF1-P
17	29587523	T	C	NF1:NM_000267:exon33:c.T4504C:p.S1502P,NF1:NM_001042492:exon34:c.T4567C:p.S1523P	RNF1-P
17	29587524	C	A	NF1:NM_000267:exon33:c.C4505A:p.S1502Y,NF1:NM_001042492:exon34:c.C4568A:p.S1523Y	RNF1-P
17	29587524	C	G	NF1:NM_000267:exon33:c.C4505G:p.S1502C,NF1:NM_001042492:exon34:c.C4568G:p.S1523C	RNF1-P
17	29587526	A	G	NF1:NM_000267:exon33:c.A4507G:p.S1503G,NF1:NM_001042492:exon34:c.A4570G:p.S1524G	RNF1-P
17	29587528	C	A	NF1:NM_000267:exon33:c.C4509A:p.S1503R,NF1:NM_001042492:exon34:c.C4572A:p.S1524R	RNF1-P
17	29587529	A	G	NF1:NM_000267:exon33:c.A4510G:p.N1504D,NF1:NM_001042492:exon34:c.A4573G:p.N1525D	RNF1-P
17	29587530	A	G	NF1:NM_000267:exon33:c.A4511G:p.N1504S,NF1:NM_001042492:exon34:c.A4574G:p.N1525S	RNF1-U
17	29587531	C	A	NF1:NM_000267:exon33:c.C4512A:p.N1504K,NF1:NM_001042492:exon34:c.C4575A:p.N1525K	RNF1-U
17	29587532	A	G	NF1:NM_000267:exon33:c.A4513G:p.R1505G,NF1:NM_001042492:exon34:c.A4576G:p.R1526G	RNF1-P
17	29588729	G	T	NF1:NM_000267:exon34:c.G4515T:p.R1505S,NF1:NM_001042492:exon35:c.G4578T:p.R1526S	RNF1-P
17	29588730	G	A	NF1:NM_000267:exon34:c.G4516A:p.D1506N,NF1:NM_001042492:exon35:c.G4579A:p.D1527N	RNF1-P
17	29588730	G	T	NF1:NM_000267:exon34:c.G4516T:p.D1506Y,NF1:NM_001042492:exon35:c.G4579T:p.D1527Y	RNF1-P
17	29588731	A	T	NF1:NM_000267:exon34:c.A4517T:p.D1506V,NF1:NM_001042492:exon35:c.A4580T:p.D1527V	RNF1-P
17	29588733	C	T	NF1:NM_000267:exon34:c.C4519T:p.H1507Y,NF1:NM_001042492:exon35:c.C4582T:p.H1528Y	RNF1-P
17	29588736	A	G	NF1:NM_000267:exon34:c.A4522G:p.K1508E,NF1:NM_001042492:exon35:c.A4585G:p.K1529E	RNF1-P
17	29588739	G	A	NF1:NM_000267:exon34:c.G4525A:p.A1509T,NF1:NM_001042492:exon35:c.G4588A:p.A1530T	RNF1-P
17	29588742	G	A	NF1:NM_000267:exon34:c.G4528A:p.V1510I,NF1:NM_001042492:exon35:c.G4591A:p.V1531I	RNF1-P
17	29588742	G	T	NF1:NM_000267:exon34:c.G4528T:p.V1510F,NF1:NM_001042492:exon35:c.G4591T:p.V1531F	RNF1-P
17	29588745	G	A	NF1:NM_000267:exon34:c.G4531A:p.G1511R,NF1:NM_001042492:exon35:c.G4594A:p.G1532R	RNF1-P
17	29588746	G	A	NF1:NM_000267:exon34:c.G4532A:p.G1511E,NF1:NM_001042492:exon35:c.G4595A:p.G1532E	RNF1-P
17	29588746	G	T	NF1:NM_000267:exon34:c.G4532T:p.G1511V,NF1:NM_001042492:exon35:c.G4595T:p.G1532V	RNF1-P
17	29588749	G	A	NF1:NM_000267:exon34:c.G4535A:p.R1512K,NF1:NM_001042492:exon35:c.G4598A:p.R1533K	RNF1-P
17	29588750	A	T	NF1:NM_000267:exon34:c.A4536T:p.R1512S,NF1:NM_001042492:exon35:c.A4599T:p.R1533S	RNF1-P
17	29588752	G	A	NF1:NM_000267:exon34:c.G4538A:p.R1513Q,NF1:NM_001042492:exon35:c.G4601A:p.R1534Q	RNF1-P
17	29588766	A	G	NF1:NM_000267:exon34:c.A4552G:p.M1518V,NF1:NM_001042492:exon35:c.A4615G:p.M1539V	RNF1-P
17	29588767	T	A	NF1:NM_000267:exon34:c.T4553A:p.M1518K,NF1:NM_001042492:exon35:c.T4616A:p.M1539K	RNF1-P
17	29588767	T	C	NF1:NM_000267:exon34:c.T4553C:p.M1518T,NF1:NM_001042492:exon35:c.T4616C:p.M1539T	RNF1-P
17	29588769	G	A	NF1:NM_000267:exon34:c.G4555A:p.A1519T,NF1:NM_001042492:exon35:c.G4618A:p.A1540T	RNF1-P
17	29588770	C	A	NF1:NM_000267:exon34:c.C4556A:p.A1519E,NF1:NM_001042492:exon35:c.C4619A:p.A1540E	RNF1-P
17	29588772	A	G	NF1:NM_000267:exon34:c.A4558G:p.T1520A,NF1:NM_001042492:exon35:c.A4621G:p.T1541A	RNF1-P
17	29588773	C	T	NF1:NM_000267:exon34:c.C4559T:p.T1520I,NF1:NM_001042492:exon35:c.C4622T:p.T1541I	RNF1-P
17	29588775	C	G	NF1:NM_000267:exon34:c.C4561G:p.L1521V,NF1:NM_001042492:exon35:c.C4624G:p.L1542V	RNF1-P
17	29588775	C	T	NF1:NM_000267:exon34:c.C4561T:p.L1521F,NF1:NM_001042492:exon35:c.C4624T:p.L1542F	RNF1-P
17	29588779	T	C	NF1:NM_000267:exon34:c.T4565C:p.L1522P,NF1:NM_001042492:exon35:c.T4628C:p.L1543P	RNF1-P
17	29588782	C	A	NF1:NM_000267:exon34:c.C4568A:p.A1523E,NF1:NM_001042492:exon35:c.C4631A:p.A1544E	RNF1-P
17	29588784	T	C	NF1:NM_000267:exon34:c.T4570C:p.Y1524H,NF1:NM_001042492:exon35:c.T4633C:p.Y1545H	RNF1-P
17	29588785	A	G	NF1:NM_000267:exon34:c.A4571G:p.Y1524C,NF1:NM_001042492:exon35:c.A4634G:p.Y1545C	RNF1-P
17	29588788	T	C	NF1:NM_000267:exon34:c.T4574C:p.L1525P,NF1:NM_001042492:exon35:c.T4637C:p.L1546P	RNF1-P
17	29588788	T	G	NF1:NM_000267:exon34:c.T4574G:p.L1525R,NF1:NM_001042492:exon35:c.T4637G:p.L1546R	RNF1-P
17	29588790	G	A	NF1:NM_000267:exon34:c.G4576A:p.G1526S,NF1:NM_001042492:exon35:c.G4639A:p.G1547S	RNF1-P
17	29588791	G	A	NF1:NM_000267:exon34:c.G4577A:p.G1526D,NF1:NM_001042492:exon35:c.G4640A:p.G1547D	RNF1-P
17	29588793	C	T	NF1:NM_000267:exon34:c.C4579T:p.P1527S,NF1:NM_001042492:exon35:c.C4642T:p.P1548S	RNF1-P
17	29588796	C	G	NF1:NM_000267:exon34:c.C4582G:p.P1528A,NF1:NM_001042492:exon35:c.C4645G:p.P1549A	RNF1-P
17	29588797	C	G	NF1:NM_000267:exon34:c.C4583G:p.P1528R,NF1:NM_001042492:exon35:c.C4646G:p.P1549R	RNF1-P
17	29588800	A	G	NF1:NM_000267:exon34:c.A4586G:p.E1529G,NF1:NM_001042492:exon35:c.A4649G:p.E1550G	RNF1-P
17	29588806	A	G	NF1:NM_000267:exon34:c.A4592G:p.K1531R,NF1:NM_001042492:exon35:c.A4655G:p.K1552R	RNF1-P
17	29588808	C	G	NF1:NM_000267:exon34:c.C4594G:p.P1532A,NF1:NM_001042492:exon35:c.C4657G:p.P1553A	RNF1-P
17	29588808	C	T	NF1:NM_000267:exon34:c.C4594T:p.P1532S,NF1:NM_001042492:exon35:c.C4657T:p.P1553S	RNF1-P
17	29588809	C	G	NF1:NM_000267:exon34:c.C4595G:p.P1532R,NF1:NM_001042492:exon35:c.C4658G:p.P1553R	RNF1-P
17	29588809	C	T	NF1:NM_000267:exon34:c.C4595T:p.P1532L,NF1:NM_001042492:exon35:c.C4658T:p.P1553L	RNF1-P
17	29588811	G	A	NF1:NM_000267:exon34:c.G4597A:p.V1533M,NF1:NM_001042492:exon35:c.G4660A:p.V1554M	RNF1-P
17	29588814	G	A	NF1:NM_000267:exon34:c.G4600A:p.A1534T,NF1:NM_001042492:exon35:c.G4663A:p.A1555T	RNF1-P
17	29588817	G	C	NF1:NM_000267:exon34:c.G4603C:p.D1535H,NF1:NM_001042492:exon35:c.G4666C:p.D1556H	RNF1-P
17	29588818	A	T	NF1:NM_000267:exon34:c.A4604T:p.D1535V,NF1:NM_001042492:exon35:c.A4667T:p.D1556V	RNF1-P
17	29588821	C	A	NF1:NM_000267:exon34:c.C4607A:p.T1536K,NF1:NM_001042492:exon35:c.C4670A:p.T1557K	RNF1-U
17	29588821	C	G	NF1:NM_000267:exon34:c.C4607G:p.T1536R,NF1:NM_001042492:exon35:c.C4670G:p.T1557R	RNF1-P
17	29588821	C	T	NF1:NM_000267:exon34:c.C4607T:p.T1536I,NF1:NM_001042492:exon35:c.C4670T:p.T1557I	RNF1-P
17	29588823	C	T	NF1:NM_000267:exon34:c.C4609T:p.H1537Y,NF1:NM_001042492:exon35:c.C4672T:p.H1558Y	RNF1-P
17	29588824	A	G	NF1:NM_000267:exon34:c.A4610G:p.H1537R,NF1:NM_001042492:exon35:c.A4673G:p.H1558R	RNF1-P
17	29588832	A	G	NF1:NM_000267:exon34:c.A4618G:p.S1540G,NF1:NM_001042492:exon35:c.A4681G:p.S1561G	RNF1-P
17	29588832	A	T	NF1:NM_000267:exon34:c.A4618T:p.S1540C,NF1:NM_001042492:exon35:c.A4681T:p.S1561C	RNF1-P
17	29588833	G	C	NF1:NM_000267:exon34:c.G4619C:p.S1540T,NF1:NM_001042492:exon35:c.G4682C:p.S1561T	RNF1-U
17	29588833	G	T	NF1:NM_000267:exon34:c.G4619T:p.S1540I,NF1:NM_001042492:exon35:c.G4682T:p.S1561I	RNF1-P
17	29588834	C	G	NF1:NM_000267:exon34:c.C4620G:p.S1540R,NF1:NM_001042492:exon35:c.C4683G:p.S1561R	RNF1-B
17	29588835	C	T	NF1:NM_000267:exon34:c.C4621T:p.L1541F,NF1:NM_001042492:exon35:c.C4684T:p.L1562F	RNF1-B
17	29588836	T	A	NF1:NM_000267:exon34:c.T4622A:p.L1541H,NF1:NM_001042492:exon35:c.T4685A:p.L1562H	RNF1-P
17	29588839	A	T	NF1:NM_000267:exon34:c.A4625T:p.N1542I,NF1:NM_001042492:exon35:c.A4688T:p.N1563I	RNF1-P
17	29588841	C	T	NF1:NM_000267:exon34:c.C4627T:p.L1543F,NF1:NM_001042492:exon35:c.C4690T:p.L1564F	RNF1-U
17	29588845	C	G	NF1:NM_000267:exon34:c.C4631G:p.T1544S,NF1:NM_001042492:exon35:c.C4694G:p.T1565S	RNF1-B
17	29588847	A	G	NF1:NM_000267:exon34:c.A4633G:p.S1545G,NF1:NM_001042492:exon35:c.A4696G:p.S1566G	RNF1-U
17	29588851	C	T	NF1:NM_000267:exon34:c.C4637T:p.S1546L,NF1:NM_001042492:exon35:c.C4700T:p.S1567L	RNF1-P
17	29588857	T	C	NF1:NM_000267:exon34:c.T4643C:p.F1548S,NF1:NM_001042492:exon35:c.T4706C:p.F1569S	RNF1-P
17	29588868	A	G	NF1:NM_000267:exon34:c.A4654G:p.M1552V,NF1:NM_001042492:exon35:c.A4717G:p.M1573V	RNF1-P
17	29588872	C	T	NF1:NM_000267:exon34:c.C4658T:p.T1553I,NF1:NM_001042492:exon35:c.C4721T:p.T1574I	RNF1-P
17	29588875	G	A	NF1:NM_000267:exon34:c.G4661A:p.R1554K,NF1:NM_001042492:exon35:c.G4724A:p.R1575K	RNF1-U
17	29592247	G	T	NF1:NM_000267:exon35:c.G4662T:p.R1554S,NF1:NM_001042492:exon36:c.G4725T:p.R1575S	RNF1-U
17	29592251	C	G	NF1:NM_000267:exon35:c.C4666G:p.Q1556E,NF1:NM_001042492:exon36:c.C4729G:p.Q1577E	RNF1-U
17	29592254	G	A	NF1:NM_000267:exon35:c.G4669A:p.V1557I,NF1:NM_001042492:exon36:c.G4732A:p.V1578I	RNF1-P
17	29592258	A	C	NF1:NM_000267:exon35:c.A4673C:p.H1558P,NF1:NM_001042492:exon36:c.A4736C:p.H1579P	RNF1-P
17	29592258	A	G	NF1:NM_000267:exon35:c.A4673G:p.H1558R,NF1:NM_001042492:exon36:c.A4736G:p.H1579R	RNF1-U
17	29592262	A	T	NF1:NM_000267:exon35:c.A4677T:p.E1559D,NF1:NM_001042492:exon36:c.A4740T:p.E1580D	RNF1-B
17	29592271	A	T	NF1:NM_000267:exon35:c.A4686T:p.E1562D,NF1:NM_001042492:exon36:c.A4749T:p.E1583D	RNF1-B
17	29592276	A	G	NF1:NM_000267:exon35:c.A4691G:p.K1564R,NF1:NM_001042492:exon36:c.A4754G:p.K1585R	RNF1-P
17	29592278	G	A	NF1:NM_000267:exon35:c.G4693A:p.A1565T,NF1:NM_001042492:exon36:c.G4756A:p.A1586T	RNF1-P
17	29592278	G	T	NF1:NM_000267:exon35:c.G4693T:p.A1565S,NF1:NM_001042492:exon36:c.G4756T:p.A1586S	RNF1-U
17	29592282	T	C	NF1:NM_000267:exon35:c.T4697C:p.L1566S,NF1:NM_001042492:exon36:c.T4760C:p.L1587S	RNF1-P
17	29592284	A	G	NF1:NM_000267:exon35:c.A4699G:p.K1567E,NF1:NM_001042492:exon36:c.A4762G:p.K1588E	RNF1-P
17	29592287	A	C	NF1:NM_000267:exon35:c.A4702C:p.T1568P,NF1:NM_001042492:exon36:c.A4765C:p.T1589P	RNF1-P
17	29592287	A	G	NF1:NM_000267:exon35:c.A4702G:p.T1568A,NF1:NM_001042492:exon36:c.A4765G:p.T1589A	RNF1-U
17	29592291	T	C	NF1:NM_000267:exon35:c.T4706C:p.L1569S,NF1:NM_001042492:exon36:c.T4769C:p.L1590S	RNF1-P
17	29592292	A	C	NF1:NM_000267:exon35:c.A4707C:p.L1569F,NF1:NM_001042492:exon36:c.A4770C:p.L1590F	RNF1-U
17	29592294	G	A	NF1:NM_000267:exon35:c.G4709A:p.S1570N,NF1:NM_001042492:exon36:c.G4772A:p.S1591N	RNF1-B
17	29592294	G	C	NF1:NM_000267:exon35:c.G4709C:p.S1570T,NF1:NM_001042492:exon36:c.G4772C:p.S1591T	RNF1-B
17	29592296	A	G	NF1:NM_000267:exon35:c.A4711G:p.I1571V,NF1:NM_001042492:exon36:c.A4774G:p.I1592V	RNF1-P
17	29592297	T	C	NF1:NM_000267:exon35:c.T4712C:p.I1571T,NF1:NM_001042492:exon36:c.T4775C:p.I1592T	RNF1-U
17	29592303	A	G	NF1:NM_000267:exon35:c.A4718G:p.Y1573C,NF1:NM_001042492:exon36:c.A4781G:p.Y1594C	RNF1-P
17	29592306	A	G	NF1:NM_000267:exon35:c.A4721G:p.Q1574R,NF1:NM_001042492:exon36:c.A4784G:p.Q1595R	RNF1-P
17	29592309	C	A	NF1:NM_000267:exon35:c.C4724A:p.A1575D,NF1:NM_001042492:exon36:c.C4787A:p.A1596D	RNF1-P
17	29592309	C	G	NF1:NM_000267:exon35:c.C4724G:p.A1575G,NF1:NM_001042492:exon36:c.C4787G:p.A1596G	RNF1-P
17	29592311	G	A	NF1:NM_000267:exon35:c.G4726A:p.G1576R,NF1:NM_001042492:exon36:c.G4789A:p.G1597R	RNF1-P
17	29592312	G	A	NF1:NM_000267:exon35:c.G4727A:p.G1576E,NF1:NM_001042492:exon36:c.G4790A:p.G1597E	RNF1-P
17	29592312	G	C	NF1:NM_000267:exon35:c.G4727C:p.G1576A,NF1:NM_001042492:exon36:c.G4790C:p.G1597A	RNF1-P
17	29592312	G	T	NF1:NM_000267:exon35:c.G4727T:p.G1576V,NF1:NM_001042492:exon36:c.G4790T:p.G1597V	RNF1-P
17	29592314	A	G	NF1:NM_000267:exon35:c.A4729G:p.T1577A,NF1:NM_001042492:exon36:c.A4792G:p.T1598A	RNF1-P
17	29592315	C	A	NF1:NM_000267:exon35:c.C4730A:p.T1577N,NF1:NM_001042492:exon36:c.C4793A:p.T1598N	RNF1-P
17	29592317	T	C	NF1:NM_000267:exon35:c.T4732C:p.S1578P,NF1:NM_001042492:exon36:c.T4795C:p.S1599P	RNF1-P
17	29592318	C	G	NF1:NM_000267:exon35:c.C4733G:p.S1578C,NF1:NM_001042492:exon36:c.C4796G:p.S1599C	RNF1-P
17	29592323	G	A	NF1:NM_000267:exon35:c.G4738A:p.A1580T,NF1:NM_001042492:exon36:c.G4801A:p.A1601T	RNF1-B
17	29592323	G	C	NF1:NM_000267:exon35:c.G4738C:p.A1580P,NF1:NM_001042492:exon36:c.G4801C:p.A1601P	RNF1-U
17	29592324	C	A	NF1:NM_000267:exon35:c.C4739A:p.A1580D,NF1:NM_001042492:exon36:c.C4802A:p.A1601D	RNF1-B
17	29592326	G	A	NF1:NM_000267:exon35:c.G4741A:p.G1581R,NF1:NM_001042492:exon36:c.G4804A:p.G1602R	RNF1-P
17	29592327	G	A	NF1:NM_000267:exon35:c.G4742A:p.G1581E,NF1:NM_001042492:exon36:c.G4805A:p.G1602E	RNF1-P
17	29592330	A	G	NF1:NM_000267:exon35:c.A4745G:p.N1582S,NF1:NM_001042492:exon36:c.A4808G:p.N1603S	RNF1-P
17	29592330	A	T	NF1:NM_000267:exon35:c.A4745T:p.N1582I,NF1:NM_001042492:exon36:c.A4808T:p.N1603I	RNF1-P
17	29592333	C	G	NF1:NM_000267:exon35:c.C4748G:p.P1583R,NF1:NM_001042492:exon36:c.C4811G:p.P1604R	RNF1-P
17	29592333	C	T	NF1:NM_000267:exon35:c.C4748T:p.P1583L,NF1:NM_001042492:exon36:c.C4811T:p.P1604L	RNF1-P
17	29592335	A	G	NF1:NM_000267:exon35:c.A4750G:p.I1584V,NF1:NM_001042492:exon36:c.A4813G:p.I1605V	RNF1-B
17	29592335	A	T	NF1:NM_000267:exon35:c.A4750T:p.I1584F,NF1:NM_001042492:exon36:c.A4813T:p.I1605F	RNF1-P
17	29592336	T	A	NF1:NM_000267:exon35:c.T4751A:p.I1584N,NF1:NM_001042492:exon36:c.T4814A:p.I1605N	RNF1-P
17	29592339	T	C	NF1:NM_000267:exon35:c.T4754C:p.F1585S,NF1:NM_001042492:exon36:c.T4817C:p.F1606S	RNF1-P
17	29592342	A	G	NF1:NM_000267:exon35:c.A4757G:p.Y1586C,NF1:NM_001042492:exon36:c.A4820G:p.Y1607C	RNF1-P
17	29592344	T	G	NF1:NM_000267:exon35:c.T4759G:p.Y1587D,NF1:NM_001042492:exon36:c.T4822G:p.Y1608D	RNF1-P
17	29592345	A	C	NF1:NM_000267:exon35:c.A4760C:p.Y1587S,NF1:NM_001042492:exon36:c.A4823C:p.Y1608S	RNF1-P
17	29592345	A	G	NF1:NM_000267:exon35:c.A4760G:p.Y1587C,NF1:NM_001042492:exon36:c.A4823G:p.Y1608C	RNF1-P
17	29592347	G	A	NF1:NM_000267:exon35:c.G4762A:p.V1588I,NF1:NM_001042492:exon36:c.G4825A:p.V1609I	RNF1-B
17	29592348	T	C	NF1:NM_000267:exon35:c.T4763C:p.V1588A,NF1:NM_001042492:exon36:c.T4826C:p.V1609A	RNF1-P
17	29592350	G	A	NF1:NM_000267:exon35:c.G4765A:p.A1589T,NF1:NM_001042492:exon36:c.G4828A:p.A1610T	RNF1-P
17	29592350	G	T	NF1:NM_000267:exon35:c.G4765T:p.A1589S,NF1:NM_001042492:exon36:c.G4828T:p.A1610S	RNF1-U
17	29592351	C	T	NF1:NM_000267:exon35:c.C4766T:p.A1589V,NF1:NM_001042492:exon36:c.C4829T:p.A1610V	RNF1-P
17	29592354	G	A	NF1:NM_000267:exon35:c.G4769A:p.R1590Q,NF1:NM_001042492:exon36:c.G4832A:p.R1611Q	RNF1-P
17	29592356	A	T	NF1:NM_000267:exon35:c.A4771T:p.R1591W,NF1:NM_001042492:exon36:c.A4834T:p.R1612W	RNF1-P
17	29592357	G	A	NF1:NM_000267:exon35:c.G4772A:p.R1591K,NF1:NM_001042492:exon36:c.G4835A:p.R1612K	RNF1-P
17	29592357	G	C	NF1:NM_000267:exon35:c.G4772C:p.R1591T,NF1:NM_001042492:exon36:c.G4835C:p.R1612T	RNF1-P
17	29592357	G	T	NF1:NM_000267:exon35:c.G4772T:p.R1591M,NF1:NM_001042492:exon36:c.G4835T:p.R1612M	RNF1-P
17	29652838	G	T	NF1:NM_000267:exon36:c.G4773T:p.R1591S,NF1:NM_001042492:exon37:c.G4836T:p.R1612S	RNF1-P
17	29652840	T	G	NF1:NM_000267:exon36:c.T4775G:p.F1592C,NF1:NM_001042492:exon37:c.T4838G:p.F1613C	RNF1-P
17	29652843	A	G	NF1:NM_000267:exon36:c.A4778G:p.K1593R,NF1:NM_001042492:exon37:c.A4841G:p.K1614R	RNF1-U
17	29652848	G	A	NF1:NM_000267:exon36:c.G4783A:p.G1595S,NF1:NM_001042492:exon37:c.G4846A:p.G1616S	RNF1-P
17	29652849	G	A	NF1:NM_000267:exon36:c.G4784A:p.G1595D,NF1:NM_001042492:exon37:c.G4847A:p.G1616D	RNF1-P
17	29652851	C	G	NF1:NM_000267:exon36:c.C4786G:p.Q1596E,NF1:NM_001042492:exon37:c.C4849G:p.Q1617E	RNF1-U
17	29652854	A	G	NF1:NM_000267:exon36:c.A4789G:p.I1597V,NF1:NM_001042492:exon37:c.A4852G:p.I1618V	RNF1-B
17	29652854	A	T	NF1:NM_000267:exon36:c.A4789T:p.I1597F,NF1:NM_001042492:exon37:c.A4852T:p.I1618F	RNF1-P
17	29652858	A	G	NF1:NM_000267:exon36:c.A4793G:p.N1598S,NF1:NM_001042492:exon37:c.A4856G:p.N1619S	RNF1-P
17	29652861	G	A	NF1:NM_000267:exon36:c.G4796A:p.G1599D,NF1:NM_001042492:exon37:c.G4859A:p.G1620D	RNF1-P
17	29652864	A	C	NF1:NM_000267:exon36:c.A4799C:p.D1600A,NF1:NM_001042492:exon37:c.A4862C:p.D1621A	RNF1-P
17	29652867	T	G	NF1:NM_000267:exon36:c.T4802G:p.L1601W,NF1:NM_001042492:exon37:c.T4865G:p.L1622W	RNF1-P
17	29652868	G	T	NF1:NM_000267:exon36:c.G4803T:p.L1601F,NF1:NM_001042492:exon37:c.G4866T:p.L1622F	RNF1-U
17	29652870	T	G	NF1:NM_000267:exon36:c.T4805G:p.L1602R,NF1:NM_001042492:exon37:c.T4868G:p.L1623R	RNF1-P
17	29652872	A	G	NF1:NM_000267:exon36:c.A4807G:p.I1603V,NF1:NM_001042492:exon37:c.A4870G:p.I1624V	RNF1-P
17	29652873	T	C	NF1:NM_000267:exon36:c.T4808C:p.I1603T,NF1:NM_001042492:exon37:c.T4871C:p.I1624T	RNF1-P
17	29652874	A	G	NF1:NM_000267:exon36:c.A4809G:p.I1603M,NF1:NM_001042492:exon37:c.A4872G:p.I1624M	RNF1-B
17	29652882	T	G	NF1:NM_000267:exon36:c.T4817G:p.V1606G,NF1:NM_001042492:exon37:c.T4880G:p.V1627G	RNF1-P
17	29652886	A	C	NF1:NM_000267:exon36:c.A4821C:p.L1607F,NF1:NM_001042492:exon37:c.A4884C:p.L1628F	RNF1-U
17	29652887	C	G	NF1:NM_000267:exon36:c.C4822G:p.L1608V,NF1:NM_001042492:exon37:c.C4885G:p.L1629V	RNF1-U
17	29652888	T	C	NF1:NM_000267:exon36:c.T4823C:p.L1608P,NF1:NM_001042492:exon37:c.T4886C:p.L1629P	RNF1-P
17	29652891	C	T	NF1:NM_000267:exon36:c.C4826T:p.T1609I,NF1:NM_001042492:exon37:c.C4889T:p.T1630I	RNF1-P
17	29652894	T	C	NF1:NM_000267:exon36:c.T4829C:p.L1610S,NF1:NM_001042492:exon37:c.T4892C:p.L1631S	RNF1-P
17	29652896	A	C	NF1:NM_000267:exon36:c.A4831C:p.K1611Q,NF1:NM_001042492:exon37:c.A4894C:p.K1632Q	RNF1-P
17	29652897	A	G	NF1:NM_000267:exon36:c.A4832G:p.K1611R,NF1:NM_001042492:exon37:c.A4895G:p.K1632R	RNF1-P
17	29652899	C	A	NF1:NM_000267:exon36:c.C4834A:p.P1612T,NF1:NM_001042492:exon37:c.C4897A:p.P1633T	RNF1-P
17	29652900	C	T	NF1:NM_000267:exon36:c.C4835T:p.P1612L,NF1:NM_001042492:exon37:c.C4898T:p.P1633L	RNF1-P
17	29652902	T	A	NF1:NM_000267:exon36:c.T4837A:p.Y1613N,NF1:NM_001042492:exon37:c.T4900A:p.Y1634N	RNF1-P
17	29652903	A	G	NF1:NM_000267:exon36:c.A4838G:p.Y1613C,NF1:NM_001042492:exon37:c.A4901G:p.Y1634C	RNF1-P
17	29652905	T	C	NF1:NM_000267:exon36:c.T4840C:p.Y1614H,NF1:NM_001042492:exon37:c.T4903C:p.Y1635H	RNF1-U
17	29652906	A	G	NF1:NM_000267:exon36:c.A4841G:p.Y1614C,NF1:NM_001042492:exon37:c.A4904G:p.Y1635C	RNF1-P
17	29652906	A	T	NF1:NM_000267:exon36:c.A4841T:p.Y1614F,NF1:NM_001042492:exon37:c.A4904T:p.Y1635F	RNF1-U
17	29652918	A	G	NF1:NM_000267:exon36:c.A4853G:p.Y1618C,NF1:NM_001042492:exon37:c.A4916G:p.Y1639C	RNF1-P
17	29652922	A	C	NF1:NM_000267:exon36:c.A4857C:p.E1619D,NF1:NM_001042492:exon37:c.A4920C:p.E1640D	RNF1-B
17	29652923	A	G	NF1:NM_000267:exon36:c.A4858G:p.I1620V,NF1:NM_001042492:exon37:c.A4921G:p.I1641V	RNF1-U
17	29652924	T	C	NF1:NM_000267:exon36:c.T4859C:p.I1620T,NF1:NM_001042492:exon37:c.T4922C:p.I1641T	RNF1-P
17	29652926	G	A	NF1:NM_000267:exon36:c.G4861A:p.V1621I,NF1:NM_001042492:exon37:c.G4924A:p.V1642I	RNF1-U
17	29652926	G	T	NF1:NM_000267:exon36:c.G4861T:p.V1621L,NF1:NM_001042492:exon37:c.G4924T:p.V1642L	RNF1-P
17	29652927	T	A	NF1:NM_000267:exon36:c.T4862A:p.V1621E,NF1:NM_001042492:exon37:c.T4925A:p.V1642E	RNF1-P
17	29652929	G	A	NF1:NM_000267:exon36:c.G4864A:p.V1622M,NF1:NM_001042492:exon37:c.G4927A:p.V1643M	RNF1-P
17	29652930	T	C	NF1:NM_000267:exon36:c.T4865C:p.V1622A,NF1:NM_001042492:exon37:c.T4928C:p.V1643A	RNF1-U
17	29652932	G	C	NF1:NM_000267:exon36:c.G4867C:p.D1623H,NF1:NM_001042492:exon37:c.G4930C:p.D1644H	RNF1-P
17	29652935	C	G	NF1:NM_000267:exon36:c.C4870G:p.L1624V,NF1:NM_001042492:exon37:c.C4933G:p.L1645V	RNF1-U
17	29652938	A	G	NF1:NM_000267:exon36:c.A4873G:p.T1625A,NF1:NM_001042492:exon37:c.A4936G:p.T1646A	RNF1-P
17	29652938	A	T	NF1:NM_000267:exon36:c.A4873T:p.T1625S,NF1:NM_001042492:exon37:c.A4936T:p.T1646S	RNF1-P
17	29652939	C	A	NF1:NM_000267:exon36:c.C4874A:p.T1625N,NF1:NM_001042492:exon37:c.C4937A:p.T1646N	RNF1-P
17	29652939	C	T	NF1:NM_000267:exon36:c.C4874T:p.T1625I,NF1:NM_001042492:exon37:c.C4937T:p.T1646I	RNF1-P
17	29652941	C	T	NF1:NM_000267:exon36:c.C4876T:p.H1626Y,NF1:NM_001042492:exon37:c.C4939T:p.H1647Y	RNF1-P
17	29652942	A	C	NF1:NM_000267:exon36:c.A4877C:p.H1626P,NF1:NM_001042492:exon37:c.A4940C:p.H1647P	RNF1-P
17	29652944	A	C	NF1:NM_000267:exon36:c.A4879C:p.T1627P,NF1:NM_001042492:exon37:c.A4942C:p.T1648P	RNF1-U
17	29652944	A	T	NF1:NM_000267:exon36:c.A4879T:p.T1627S,NF1:NM_001042492:exon37:c.A4942T:p.T1648S	RNF1-U
17	29652947	G	A	NF1:NM_000267:exon36:c.G4882A:p.G1628R,NF1:NM_001042492:exon37:c.G4945A:p.G1649R	RNF1-P
17	29652947	G	T	NF1:NM_000267:exon36:c.G4882T:p.G1628W,NF1:NM_001042492:exon37:c.G4945T:p.G1649W	RNF1-P
17	29652948	G	A	NF1:NM_000267:exon36:c.G4883A:p.G1628E,NF1:NM_001042492:exon37:c.G4946A:p.G1649E	RNF1-P
17	29652950	C	T	NF1:NM_000267:exon36:c.C4885T:p.P1629S,NF1:NM_001042492:exon37:c.C4948T:p.P1650S	RNF1-U
17	29652951	C	T	NF1:NM_000267:exon36:c.C4886T:p.P1629L,NF1:NM_001042492:exon37:c.C4949T:p.P1650L	RNF1-P
17	29652953	A	C	NF1:NM_000267:exon36:c.A4888C:p.S1630R,NF1:NM_001042492:exon37:c.A4951C:p.S1651R	RNF1-P
17	29652953	A	G	NF1:NM_000267:exon36:c.A4888G:p.S1630G,NF1:NM_001042492:exon37:c.A4951G:p.S1651G	RNF1-P
17	29652953	A	T	NF1:NM_000267:exon36:c.A4888T:p.S1630C,NF1:NM_001042492:exon37:c.A4951T:p.S1651C	RNF1-P
17	29652955	C	G	NF1:NM_000267:exon36:c.C4890G:p.S1630R,NF1:NM_001042492:exon37:c.C4953G:p.S1651R	RNF1-U
17	29652957	A	G	NF1:NM_000267:exon36:c.A4892G:p.N1631S,NF1:NM_001042492:exon37:c.A4955G:p.N1652S	RNF1-P
17	29652958	T	A	NF1:NM_000267:exon36:c.T4893A:p.N1631K,NF1:NM_001042492:exon37:c.T4956A:p.N1652K	RNF1-P
17	29652959	C	T	NF1:NM_000267:exon36:c.C4894T:p.R1632C,NF1:NM_001042492:exon37:c.C4957T:p.R1653C	RNF1-P
17	29652960	G	A	NF1:NM_000267:exon36:c.G4895A:p.R1632H,NF1:NM_001042492:exon37:c.G4958A:p.R1653H	RNF1-P
17	29652960	G	T	NF1:NM_000267:exon36:c.G4895T:p.R1632L,NF1:NM_001042492:exon37:c.G4958T:p.R1653L	RNF1-P
17	29652963	T	C	NF1:NM_000267:exon36:c.T4898C:p.F1633S,NF1:NM_001042492:exon37:c.T4961C:p.F1654S	RNF1-P
17	29652968	A	G	NF1:NM_000267:exon36:c.A4903G:p.T1635A,NF1:NM_001042492:exon37:c.A4966G:p.T1656A	RNF1-P
17	29652969	C	T	NF1:NM_000267:exon36:c.C4904T:p.T1635I,NF1:NM_001042492:exon37:c.C4967T:p.T1656I	RNF1-P
17	29652972	A	G	NF1:NM_000267:exon36:c.A4907G:p.D1636G,NF1:NM_001042492:exon37:c.A4970G:p.D1657G	RNF1-P
17	29652977	C	G	NF1:NM_000267:exon36:c.C4912G:p.L1638V,NF1:NM_001042492:exon37:c.C4975G:p.L1659V	RNF1-P
17	29652977	C	T	NF1:NM_000267:exon36:c.C4912T:p.L1638F,NF1:NM_001042492:exon37:c.C4975T:p.L1659F	RNF1-P
17	29652978	T	C	NF1:NM_000267:exon36:c.T4913C:p.L1638P,NF1:NM_001042492:exon37:c.T4976C:p.L1659P	RNF1-P
17	29652980	T	C	NF1:NM_000267:exon36:c.T4915C:p.S1639P,NF1:NM_001042492:exon37:c.T4978C:p.S1660P	RNF1-P
17	29652981	C	G	NF1:NM_000267:exon36:c.C4916G:p.S1639C,NF1:NM_001042492:exon37:c.C4979G:p.S1660C	RNF1-P
17	29652981	C	T	NF1:NM_000267:exon36:c.C4916T:p.S1639F,NF1:NM_001042492:exon37:c.C4979T:p.S1660F	RNF1-P
17	29652984	A	T	NF1:NM_000267:exon36:c.A4919T:p.K1640M,NF1:NM_001042492:exon37:c.A4982T:p.K1661M	RNF1-P
17	29652986	T	A	NF1:NM_000267:exon36:c.T4921A:p.W1641R,NF1:NM_001042492:exon37:c.T4984A:p.W1662R	RNF1-P
17	29652986	T	C	NF1:NM_000267:exon36:c.T4921C:p.W1641R,NF1:NM_001042492:exon37:c.T4984C:p.W1662R	RNF1-P
17	29652987	G	C	NF1:NM_000267:exon36:c.G4922C:p.W1641S,NF1:NM_001042492:exon37:c.G4985C:p.W1662S	RNF1-P
17	29652987	G	T	NF1:NM_000267:exon36:c.G4922T:p.W1641L,NF1:NM_001042492:exon37:c.G4985T:p.W1662L	RNF1-P
17	29652992	G	T	NF1:NM_000267:exon36:c.G4927T:p.V1643F,NF1:NM_001042492:exon37:c.G4990T:p.V1664F	RNF1-U
17	29653000	T	A	NF1:NM_000267:exon36:c.T4935A:p.F1645L,NF1:NM_001042492:exon37:c.T4998A:p.F1666L	RNF1-B
17	29653002	C	T	NF1:NM_000267:exon36:c.C4937T:p.P1646L,NF1:NM_001042492:exon37:c.C5000T:p.P1667L	RNF1-P
17	29653005	G	T	NF1:NM_000267:exon36:c.G4940T:p.G1647V,NF1:NM_001042492:exon37:c.G5003T:p.G1668V	RNF1-P
17	29653009	T	G	NF1:NM_000267:exon36:c.T4944G:p.F1648L,NF1:NM_001042492:exon37:c.T5007G:p.F1669L	RNF1-B
17	29653016	G	A	NF1:NM_000267:exon36:c.G4951A:p.D1651N,NF1:NM_001042492:exon37:c.G5014A:p.D1672N	RNF1-U
17	29653017	A	G	NF1:NM_000267:exon36:c.A4952G:p.D1651G,NF1:NM_001042492:exon37:c.A5015G:p.D1672G	RNF1-P
17	29653017	A	T	NF1:NM_000267:exon36:c.A4952T:p.D1651V,NF1:NM_001042492:exon37:c.A5015T:p.D1672V	RNF1-P
17	29653020	A	G	NF1:NM_000267:exon36:c.A4955G:p.N1652S,NF1:NM_001042492:exon37:c.A5018G:p.N1673S	RNF1-P
17	29653022	G	A	NF1:NM_000267:exon36:c.G4957A:p.V1653I,NF1:NM_001042492:exon37:c.G5020A:p.V1674I	RNF1-P
17	29653026	C	T	NF1:NM_000267:exon36:c.C4961T:p.S1654F,NF1:NM_001042492:exon37:c.C5024T:p.S1675F	RNF1-B
17	29653028	G	A	NF1:NM_000267:exon36:c.G4963A:p.A1655T,NF1:NM_001042492:exon37:c.G5026A:p.A1676T	RNF1-P
17	29653028	G	T	NF1:NM_000267:exon36:c.G4963T:p.A1655S,NF1:NM_001042492:exon37:c.G5026T:p.A1676S	RNF1-P
17	29653032	T	A	NF1:NM_000267:exon36:c.T4967A:p.V1656D,NF1:NM_001042492:exon37:c.T5030A:p.V1677D	RNF1-P
17	29653032	T	C	NF1:NM_000267:exon36:c.T4967C:p.V1656A,NF1:NM_001042492:exon37:c.T5030C:p.V1677A	RNF1-P
17	29653034	T	C	NF1:NM_000267:exon36:c.T4969C:p.Y1657H,NF1:NM_001042492:exon37:c.T5032C:p.Y1678H	RNF1-P
17	29653038	T	C	NF1:NM_000267:exon36:c.T4973C:p.I1658T,NF1:NM_001042492:exon37:c.T5036C:p.I1679T	RNF1-P
17	29653039	C	G	NF1:NM_000267:exon36:c.C4974G:p.I1658M,NF1:NM_001042492:exon37:c.C5037G:p.I1679M	RNF1-P
17	29653040	T	G	NF1:NM_000267:exon36:c.T4975G:p.Y1659D,NF1:NM_001042492:exon37:c.T5038G:p.Y1680D	RNF1-P
17	29653041	A	C	NF1:NM_000267:exon36:c.A4976C:p.Y1659S,NF1:NM_001042492:exon37:c.A5039C:p.Y1680S	RNF1-P
17	29653041	A	G	NF1:NM_000267:exon36:c.A4976G:p.Y1659C,NF1:NM_001042492:exon37:c.A5039G:p.Y1680C	RNF1-P
17	29653052	T	C	NF1:NM_000267:exon36:c.T4987C:p.S1663P,NF1:NM_001042492:exon37:c.T5050C:p.S1684P	RNF1-P
17	29653053	C	G	NF1:NM_000267:exon36:c.C4988G:p.S1663C,NF1:NM_001042492:exon37:c.C5051G:p.S1684C	RNF1-P
17	29653057	G	T	NF1:NM_000267:exon36:c.G4992T:p.W1664C,NF1:NM_001042492:exon37:c.G5055T:p.W1685C	RNF1-P
17	29653059	T	A	NF1:NM_000267:exon36:c.T4994A:p.V1665D,NF1:NM_001042492:exon37:c.T5057A:p.V1686D	RNF1-P
17	29653061	A	G	NF1:NM_000267:exon36:c.A4996G:p.R1666G,NF1:NM_001042492:exon37:c.A5059G:p.R1687G	RNF1-P
17	29653062	G	A	NF1:NM_000267:exon36:c.G4997A:p.R1666K,NF1:NM_001042492:exon37:c.G5060A:p.R1687K	RNF1-P
17	29653062	G	C	NF1:NM_000267:exon36:c.G4997C:p.R1666T,NF1:NM_001042492:exon37:c.G5060C:p.R1687T	RNF1-P
17	29653063	G	C	NF1:NM_000267:exon36:c.G4998C:p.R1666S,NF1:NM_001042492:exon37:c.G5061C:p.R1687S	RNF1-P
17	29653066	G	T	NF1:NM_000267:exon36:c.G5001T:p.E1667D,NF1:NM_001042492:exon37:c.G5064T:p.E1688D	RNF1-U
17	29653068	A	G	NF1:NM_000267:exon36:c.A5003G:p.Y1668C,NF1:NM_001042492:exon37:c.A5066G:p.Y1689C	RNF1-P
17	29653070	A	C	NF1:NM_000267:exon36:c.A5005C:p.T1669P,NF1:NM_001042492:exon37:c.A5068C:p.T1690P	RNF1-P
17	29653073	A	G	NF1:NM_000267:exon36:c.A5008G:p.K1670E,NF1:NM_001042492:exon37:c.A5071G:p.K1691E	RNF1-U
17	29653074	A	C	NF1:NM_000267:exon36:c.A5009C:p.K1670T,NF1:NM_001042492:exon37:c.A5072C:p.K1691T	RNF1-P
17	29653074	A	G	NF1:NM_000267:exon36:c.A5009G:p.K1670R,NF1:NM_001042492:exon37:c.A5072G:p.K1691R	RNF1-P
17	29653075	G	C	NF1:NM_000267:exon36:c.G5010C:p.K1670N,NF1:NM_001042492:exon37:c.G5073C:p.K1691N	RNF1-P
17	29653075	G	T	NF1:NM_000267:exon36:c.G5010T:p.K1670N,NF1:NM_001042492:exon37:c.G5073T:p.K1691N	RNF1-P
17	29653076	T	A	NF1:NM_000267:exon36:c.T5011A:p.Y1671N,NF1:NM_001042492:exon37:c.T5074A:p.Y1692N	RNF1-P
17	29653077	A	G	NF1:NM_000267:exon36:c.A5012G:p.Y1671C,NF1:NM_001042492:exon37:c.A5075G:p.Y1692C	RNF1-P
17	29653079	C	A	NF1:NM_000267:exon36:c.C5014A:p.H1672N,NF1:NM_001042492:exon37:c.C5077A:p.H1693N	RNF1-P
17	29653080	A	G	NF1:NM_000267:exon36:c.A5015G:p.H1672R,NF1:NM_001042492:exon37:c.A5078G:p.H1693R	RNF1-P
17	29653081	T	G	NF1:NM_000267:exon36:c.T5016G:p.H1672Q,NF1:NM_001042492:exon37:c.T5079G:p.H1693Q	RNF1-U
17	29653085	C	T	NF1:NM_000267:exon36:c.C5020T:p.R1674W,NF1:NM_001042492:exon37:c.C5083T:p.R1695W	RNF1-P
17	29653086	G	A	NF1:NM_000267:exon36:c.G5021A:p.R1674Q,NF1:NM_001042492:exon37:c.G5084A:p.R1695Q	RNF1-P
17	29653089	T	C	NF1:NM_000267:exon36:c.T5024C:p.L1675P,NF1:NM_001042492:exon37:c.T5087C:p.L1696P	RNF1-P
17	29653094	A	T	NF1:NM_000267:exon36:c.A5029T:p.T1677S,NF1:NM_001042492:exon37:c.A5092T:p.T1698S	RNF1-U
17	29653095	C	G	NF1:NM_000267:exon36:c.C5030G:p.T1677S,NF1:NM_001042492:exon37:c.C5093G:p.T1698S	RNF1-U
17	29653095	C	T	NF1:NM_000267:exon36:c.C5030T:p.T1677I,NF1:NM_001042492:exon37:c.C5093T:p.T1698I	RNF1-B
17	29653097	G	A	NF1:NM_000267:exon36:c.G5032A:p.G1678S,NF1:NM_001042492:exon37:c.G5095A:p.G1699S	RNF1-P
17	29653098	G	A	NF1:NM_000267:exon36:c.G5033A:p.G1678D,NF1:NM_001042492:exon37:c.G5096A:p.G1699D	RNF1-P
17	29653098	G	C	NF1:NM_000267:exon36:c.G5033C:p.G1678A,NF1:NM_001042492:exon37:c.G5096C:p.G1699A	RNF1-P
17	29653098	G	T	NF1:NM_000267:exon36:c.G5033T:p.G1678V,NF1:NM_001042492:exon37:c.G5096T:p.G1699V	RNF1-P
17	29653103	A	C	NF1:NM_000267:exon36:c.A5038C:p.K1680Q,NF1:NM_001042492:exon37:c.A5101C:p.K1701Q	RNF1-P
17	29653103	A	G	NF1:NM_000267:exon36:c.A5038G:p.K1680E,NF1:NM_001042492:exon37:c.A5101G:p.K1701E	RNF1-P
17	29653104	A	C	NF1:NM_000267:exon36:c.A5039C:p.K1680T,NF1:NM_001042492:exon37:c.A5102C:p.K1701T	RNF1-P
17	29653104	A	T	NF1:NM_000267:exon36:c.A5039T:p.K1680I,NF1:NM_001042492:exon37:c.A5102T:p.K1701I	RNF1-P
17	29653106	G	A	NF1:NM_000267:exon36:c.G5041A:p.G1681S,NF1:NM_001042492:exon37:c.G5104A:p.G1702S	RNF1-P
17	29653107	G	A	NF1:NM_000267:exon36:c.G5042A:p.G1681D,NF1:NM_001042492:exon37:c.G5105A:p.G1702D	RNF1-P
17	29653109	A	G	NF1:NM_000267:exon36:c.A5044G:p.S1682G,NF1:NM_001042492:exon37:c.A5107G:p.S1703G	RNF1-P
17	29653110	G	A	NF1:NM_000267:exon36:c.G5045A:p.S1682N,NF1:NM_001042492:exon37:c.G5108A:p.S1703N	RNF1-P
17	29653110	G	C	NF1:NM_000267:exon36:c.G5045C:p.S1682T,NF1:NM_001042492:exon37:c.G5108C:p.S1703T	RNF1-U
17	29653112	A	G	NF1:NM_000267:exon36:c.A5047G:p.K1683E,NF1:NM_001042492:exon37:c.A5110G:p.K1704E	RNF1-P
17	29653113	A	G	NF1:NM_000267:exon36:c.A5048G:p.K1683R,NF1:NM_001042492:exon37:c.A5111G:p.K1704R	RNF1-U
17	29653115	A	G	NF1:NM_000267:exon36:c.A5050G:p.R1684G,NF1:NM_001042492:exon37:c.A5113G:p.R1705G	RNF1-U
17	29653116	G	A	NF1:NM_000267:exon36:c.G5051A:p.R1684K,NF1:NM_001042492:exon37:c.G5114A:p.R1705K	RNF1-B
17	29653117	G	C	NF1:NM_000267:exon36:c.G5052C:p.R1684S,NF1:NM_001042492:exon37:c.G5115C:p.R1705S	RNF1-U
17	29653117	G	T	NF1:NM_000267:exon36:c.G5052T:p.R1684S,NF1:NM_001042492:exon37:c.G5115T:p.R1705S	RNF1-B
17	29653118	C	T	NF1:NM_000267:exon36:c.C5053T:p.L1685F,NF1:NM_001042492:exon37:c.C5116T:p.L1706F	RNF1-P
17	29653121	G	A	NF1:NM_000267:exon36:c.G5056A:p.V1686I,NF1:NM_001042492:exon37:c.G5119A:p.V1707I	RNF1-B
17	29653125	T	G	NF1:NM_000267:exon36:c.T5060G:p.F1687C,NF1:NM_001042492:exon37:c.T5123G:p.F1708C	RNF1-P
17	29653127	A	G	NF1:NM_000267:exon36:c.A5062G:p.I1688V,NF1:NM_001042492:exon37:c.A5125G:p.I1709V	RNF1-P
17	29653128	T	A	NF1:NM_000267:exon36:c.T5063A:p.I1688K,NF1:NM_001042492:exon37:c.T5126A:p.I1709K	RNF1-P
17	29653128	T	C	NF1:NM_000267:exon36:c.T5063C:p.I1688T,NF1:NM_001042492:exon37:c.T5126C:p.I1709T	RNF1-P
17	29653128	T	G	NF1:NM_000267:exon36:c.T5063G:p.I1688R,NF1:NM_001042492:exon37:c.T5126G:p.I1709R	RNF1-P
17	29653130	G	A	NF1:NM_000267:exon36:c.G5065A:p.D1689N,NF1:NM_001042492:exon37:c.G5128A:p.D1710N	RNF1-P
17	29653134	G	C	NF1:NM_000267:exon36:c.G5069C:p.C1690S,NF1:NM_001042492:exon37:c.G5132C:p.C1711S	RNF1-B
17	29653134	G	T	NF1:NM_000267:exon36:c.G5069T:p.C1690F,NF1:NM_001042492:exon37:c.G5132T:p.C1711F	RNF1-U
17	29653136	C	A	NF1:NM_000267:exon36:c.C5071A:p.P1691T,NF1:NM_001042492:exon37:c.C5134A:p.P1712T	RNF1-P
17	29653136	C	T	NF1:NM_000267:exon36:c.C5071T:p.P1691S,NF1:NM_001042492:exon37:c.C5134T:p.P1712S	RNF1-P
17	29653137	C	T	NF1:NM_000267:exon36:c.C5072T:p.P1691L,NF1:NM_001042492:exon37:c.C5135T:p.P1712L	RNF1-U
17	29653139	G	C	NF1:NM_000267:exon36:c.G5074C:p.G1692R,NF1:NM_001042492:exon37:c.G5137C:p.G1713R	RNF1-U
17	29653142	A	G	NF1:NM_000267:exon36:c.A5077G:p.K1693E,NF1:NM_001042492:exon37:c.A5140G:p.K1714E	RNF1-U
17	29653143	A	C	NF1:NM_000267:exon36:c.A5078C:p.K1693T,NF1:NM_001042492:exon37:c.A5141C:p.K1714T	RNF1-P
17	29653144	A	C	NF1:NM_000267:exon36:c.A5079C:p.K1693N,NF1:NM_001042492:exon37:c.A5142C:p.K1714N	RNF1-B
17	29653145	C	G	NF1:NM_000267:exon36:c.C5080G:p.L1694V,NF1:NM_001042492:exon37:c.C5143G:p.L1715V	RNF1-P
17	29653148	G	A	NF1:NM_000267:exon36:c.G5083A:p.A1695T,NF1:NM_001042492:exon37:c.G5146A:p.A1716T	RNF1-U
17	29653148	G	C	NF1:NM_000267:exon36:c.G5083C:p.A1695P,NF1:NM_001042492:exon37:c.G5146C:p.A1716P	RNF1-U
17	29653154	C	G	NF1:NM_000267:exon36:c.C5089G:p.H1697D,NF1:NM_001042492:exon37:c.C5152G:p.H1718D	RNF1-U
17	29653154	C	T	NF1:NM_000267:exon36:c.C5089T:p.H1697Y,NF1:NM_001042492:exon37:c.C5152T:p.H1718Y	RNF1-U
17	29653157	A	C	NF1:NM_000267:exon36:c.A5092C:p.I1698L,NF1:NM_001042492:exon37:c.A5155C:p.I1719L	RNF1-U
17	29653157	A	G	NF1:NM_000267:exon36:c.A5092G:p.I1698V,NF1:NM_001042492:exon37:c.A5155G:p.I1719V	RNF1-B
17	29653158	T	C	NF1:NM_000267:exon36:c.T5093C:p.I1698T,NF1:NM_001042492:exon37:c.T5156C:p.I1719T	RNF1-P
17	29653160	G	A	NF1:NM_000267:exon36:c.G5095A:p.E1699K,NF1:NM_001042492:exon37:c.G5158A:p.E1720K	RNF1-P
17	29653160	G	C	NF1:NM_000267:exon36:c.G5095C:p.E1699Q,NF1:NM_001042492:exon37:c.G5158C:p.E1720Q	RNF1-U
17	29653162	G	C	NF1:NM_000267:exon36:c.G5097C:p.E1699D,NF1:NM_001042492:exon37:c.G5160C:p.E1720D	RNF1-B
17	29653163	C	T	NF1:NM_000267:exon36:c.C5098T:p.H1700Y,NF1:NM_001042492:exon37:c.C5161T:p.H1721Y	RNF1-B
17	29653164	A	C	NF1:NM_000267:exon36:c.A5099C:p.H1700P,NF1:NM_001042492:exon37:c.A5162C:p.H1721P	RNF1-B
17	29653164	A	G	NF1:NM_000267:exon36:c.A5099G:p.H1700R,NF1:NM_001042492:exon37:c.A5162G:p.H1721R	RNF1-U
17	29653164	A	T	NF1:NM_000267:exon36:c.A5099T:p.H1700L,NF1:NM_001042492:exon37:c.A5162T:p.H1721L	RNF1-B
17	29653165	T	G	NF1:NM_000267:exon36:c.T5100G:p.H1700Q,NF1:NM_001042492:exon37:c.T5163G:p.H1721Q	RNF1-B
17	29653166	G	A	NF1:NM_000267:exon36:c.G5101A:p.E1701K,NF1:NM_001042492:exon37:c.G5164A:p.E1722K	RNF1-U
17	29653168	A	T	NF1:NM_000267:exon36:c.A5103T:p.E1701D,NF1:NM_001042492:exon37:c.A5166T:p.E1722D	RNF1-B
17	29653169	C	G	NF1:NM_000267:exon36:c.C5104G:p.Q1702E,NF1:NM_001042492:exon37:c.C5167G:p.Q1723E	RNF1-P
17	29653170	A	G	NF1:NM_000267:exon36:c.A5105G:p.Q1702R,NF1:NM_001042492:exon37:c.A5168G:p.Q1723R	RNF1-P
17	29653171	A	T	NF1:NM_000267:exon36:c.A5106T:p.Q1702H,NF1:NM_001042492:exon37:c.A5169T:p.Q1723H	RNF1-U
17	29653172	C	G	NF1:NM_000267:exon36:c.C5107G:p.Q1703E,NF1:NM_001042492:exon37:c.C5170G:p.Q1724E	RNF1-P
17	29653177	A	T	NF1:NM_000267:exon36:c.A5112T:p.K1704N,NF1:NM_001042492:exon37:c.A5175T:p.K1725N	RNF1-U
17	29653179	T	G	NF1:NM_000267:exon36:c.T5114G:p.L1705R,NF1:NM_001042492:exon37:c.T5177G:p.L1726R	RNF1-P
17	29653181	C	T	NF1:NM_000267:exon36:c.C5116T:p.P1706S,NF1:NM_001042492:exon37:c.C5179T:p.P1727S	RNF1-P
17	29653182	C	G	NF1:NM_000267:exon36:c.C5117G:p.P1706R,NF1:NM_001042492:exon37:c.C5180G:p.P1727R	RNF1-P
17	29653182	C	T	NF1:NM_000267:exon36:c.C5117T:p.P1706L,NF1:NM_001042492:exon37:c.C5180T:p.P1727L	RNF1-P
17	29653185	C	T	NF1:NM_000267:exon36:c.C5120T:p.A1707V,NF1:NM_001042492:exon37:c.C5183T:p.A1728V	RNF1-P
17	29653187	G	C	NF1:NM_000267:exon36:c.G5122C:p.A1708P,NF1:NM_001042492:exon37:c.G5185C:p.A1729P	RNF1-P
17	29653188	C	T	NF1:NM_000267:exon36:c.C5123T:p.A1708V,NF1:NM_001042492:exon37:c.C5186T:p.A1729V	RNF1-P
17	29653190	A	G	NF1:NM_000267:exon36:c.A5125G:p.T1709A,NF1:NM_001042492:exon37:c.A5188G:p.T1730A	RNF1-P
17	29653191	C	G	NF1:NM_000267:exon36:c.C5126G:p.T1709S,NF1:NM_001042492:exon37:c.C5189G:p.T1730S	RNF1-P
17	29653191	C	T	NF1:NM_000267:exon36:c.C5126T:p.T1709I,NF1:NM_001042492:exon37:c.C5189T:p.T1730I	RNF1-P
17	29653193	T	A	NF1:NM_000267:exon36:c.T5128A:p.L1710M,NF1:NM_001042492:exon37:c.T5191A:p.L1731M	RNF1-B
17	29653193	T	G	NF1:NM_000267:exon36:c.T5128G:p.L1710V,NF1:NM_001042492:exon37:c.T5191G:p.L1731V	RNF1-P
17	29653196	G	A	NF1:NM_000267:exon36:c.G5131A:p.A1711T,NF1:NM_001042492:exon37:c.G5194A:p.A1732T	RNF1-B
17	29653197	C	G	NF1:NM_000267:exon36:c.C5132G:p.A1711G,NF1:NM_001042492:exon37:c.C5195G:p.A1732G	RNF1-U
17	29653212	T	A	NF1:NM_000267:exon36:c.T5147A:p.L1716Q,NF1:NM_001042492:exon37:c.T5210A:p.L1737Q	RNF1-P
17	29653212	T	C	NF1:NM_000267:exon36:c.T5147C:p.L1716P,NF1:NM_001042492:exon37:c.T5210C:p.L1737P	RNF1-P
17	29653214	A	G	NF1:NM_000267:exon36:c.A5149G:p.K1717E,NF1:NM_001042492:exon37:c.A5212G:p.K1738E	RNF1-P
17	29653217	G	A	NF1:NM_000267:exon36:c.G5152A:p.V1718I,NF1:NM_001042492:exon37:c.G5215A:p.V1739I	RNF1-U
17	29653217	G	C	NF1:NM_000267:exon36:c.G5152C:p.V1718L,NF1:NM_001042492:exon37:c.G5215C:p.V1739L	RNF1-P
17	29653223	C	A	NF1:NM_000267:exon36:c.C5158A:p.H1720N,NF1:NM_001042492:exon37:c.C5221A:p.H1741N	RNF1-B
17	29653223	C	G	NF1:NM_000267:exon36:c.C5158G:p.H1720D,NF1:NM_001042492:exon37:c.C5221G:p.H1741D	RNF1-U
17	29653223	C	T	NF1:NM_000267:exon36:c.C5158T:p.H1720Y,NF1:NM_001042492:exon37:c.C5221T:p.H1741Y	RNF1-U
17	29653224	A	T	NF1:NM_000267:exon36:c.A5159T:p.H1720L,NF1:NM_001042492:exon37:c.A5222T:p.H1741L	RNF1-P
17	29653226	A	G	NF1:NM_000267:exon36:c.A5161G:p.N1721D,NF1:NM_001042492:exon37:c.A5224G:p.N1742D	RNF1-U
17	29653229	G	C	NF1:NM_000267:exon36:c.G5164C:p.A1722P,NF1:NM_001042492:exon37:c.G5227C:p.A1743P	RNF1-P
17	29653229	G	T	NF1:NM_000267:exon36:c.G5164T:p.A1722S,NF1:NM_001042492:exon37:c.G5227T:p.A1743S	RNF1-U
17	29653230	C	G	NF1:NM_000267:exon36:c.C5165G:p.A1722G,NF1:NM_001042492:exon37:c.C5228G:p.A1743G	RNF1-P
17	29653232	C	T	NF1:NM_000267:exon36:c.C5167T:p.L1723F,NF1:NM_001042492:exon37:c.C5230T:p.L1744F	RNF1-P
17	29653235	A	C	NF1:NM_000267:exon36:c.A5170C:p.K1724Q,NF1:NM_001042492:exon37:c.A5233C:p.K1745Q	RNF1-U
17	29653238	C	A	NF1:NM_000267:exon36:c.C5173A:p.L1725I,NF1:NM_001042492:exon37:c.C5236A:p.L1746I	RNF1-B
17	29653242	C	G	NF1:NM_000267:exon36:c.C5177G:p.A1726G,NF1:NM_001042492:exon37:c.C5240G:p.A1747G	RNF1-P
17	29653242	C	T	NF1:NM_000267:exon36:c.C5177T:p.A1726V,NF1:NM_001042492:exon37:c.C5240T:p.A1747V	RNF1-P
17	29653246	C	G	NF1:NM_000267:exon36:c.C5181G:p.H1727Q,NF1:NM_001042492:exon37:c.C5244G:p.H1748Q	RNF1-B
17	29653247	A	G	NF1:NM_000267:exon36:c.A5182G:p.K1728E,NF1:NM_001042492:exon37:c.A5245G:p.K1749E	RNF1-U
17	29653248	A	G	NF1:NM_000267:exon36:c.A5183G:p.K1728R,NF1:NM_001042492:exon37:c.A5246G:p.K1749R	RNF1-B
17	29653254	C	A	NF1:NM_000267:exon36:c.C5189A:p.T1730N,NF1:NM_001042492:exon37:c.C5252A:p.T1751N	RNF1-P
17	29653254	C	T	NF1:NM_000267:exon36:c.C5189T:p.T1730I,NF1:NM_001042492:exon37:c.C5252T:p.T1751I	RNF1-P
17	29653256	A	G	NF1:NM_000267:exon36:c.A5191G:p.K1731E,NF1:NM_001042492:exon37:c.A5254G:p.K1752E	RNF1-P
17	29653257	A	G	NF1:NM_000267:exon36:c.A5192G:p.K1731R,NF1:NM_001042492:exon37:c.A5255G:p.K1752R	RNF1-P
17	29653259	G	C	NF1:NM_000267:exon36:c.G5194C:p.V1732L,NF1:NM_001042492:exon37:c.G5257C:p.V1753L	RNF1-P
17	29653262	T	C	NF1:NM_000267:exon36:c.T5197C:p.S1733P,NF1:NM_001042492:exon37:c.T5260C:p.S1754P	RNF1-U
17	29653262	T	G	NF1:NM_000267:exon36:c.T5197G:p.S1733A,NF1:NM_001042492:exon37:c.T5260G:p.S1754A	RNF1-U
17	29653263	C	A	NF1:NM_000267:exon36:c.C5198A:p.S1733Y,NF1:NM_001042492:exon37:c.C5261A:p.S1754Y	RNF1-U
17	29653263	C	G	NF1:NM_000267:exon36:c.C5198G:p.S1733C,NF1:NM_001042492:exon37:c.C5261G:p.S1754C	RNF1-U
17	29653266	T	G	NF1:NM_000267:exon36:c.T5201G:p.I1734S,NF1:NM_001042492:exon37:c.T5264G:p.I1755S	RNF1-P
17	29653269	A	C	NF1:NM_000267:exon36:c.A5204C:p.K1735T,NF1:NM_001042492:exon37:c.A5267C:p.K1756T	RNF1-P
17	29654517	G	T	NF1:NM_000267:exon37:c.G5206T:p.V1736F,NF1:NM_001042492:exon38:c.G5269T:p.V1757F	RNF1-P
17	29654518	T	A	NF1:NM_000267:exon37:c.T5207A:p.V1736D,NF1:NM_001042492:exon38:c.T5270A:p.V1757D	RNF1-P
17	29654518	T	C	NF1:NM_000267:exon37:c.T5207C:p.V1736A,NF1:NM_001042492:exon38:c.T5270C:p.V1757A	RNF1-P
17	29654521	G	A	NF1:NM_000267:exon37:c.G5210A:p.G1737D,NF1:NM_001042492:exon38:c.G5273A:p.G1758D	RNF1-P
17	29654521	G	C	NF1:NM_000267:exon37:c.G5210C:p.G1737A,NF1:NM_001042492:exon38:c.G5273C:p.G1758A	RNF1-P
17	29654523	T	C	NF1:NM_000267:exon37:c.T5212C:p.S1738P,NF1:NM_001042492:exon38:c.T5275C:p.S1759P	RNF1-U
17	29654523	T	G	NF1:NM_000267:exon37:c.T5212G:p.S1738A,NF1:NM_001042492:exon38:c.T5275G:p.S1759A	RNF1-P
17	29654524	C	A	NF1:NM_000267:exon37:c.C5213A:p.S1738Y,NF1:NM_001042492:exon38:c.C5276A:p.S1759Y	RNF1-P
17	29654526	A	G	NF1:NM_000267:exon37:c.A5215G:p.T1739A,NF1:NM_001042492:exon38:c.A5278G:p.T1760A	RNF1-B
17	29654529	G	A	NF1:NM_000267:exon37:c.G5218A:p.A1740T,NF1:NM_001042492:exon38:c.G5281A:p.A1761T	RNF1-P
17	29654529	G	C	NF1:NM_000267:exon37:c.G5218C:p.A1740P,NF1:NM_001042492:exon38:c.G5281C:p.A1761P	RNF1-P
17	29654530	C	G	NF1:NM_000267:exon37:c.C5219G:p.A1740G,NF1:NM_001042492:exon38:c.C5282G:p.A1761G	RNF1-P
17	29654530	C	T	NF1:NM_000267:exon37:c.C5219T:p.A1740V,NF1:NM_001042492:exon38:c.C5282T:p.A1761V	RNF1-P
17	29654532	G	A	NF1:NM_000267:exon37:c.G5221A:p.V1741I,NF1:NM_001042492:exon38:c.G5284A:p.V1762I	RNF1-U
17	29654533	T	C	NF1:NM_000267:exon37:c.T5222C:p.V1741A,NF1:NM_001042492:exon38:c.T5285C:p.V1762A	RNF1-P
17	29654535	C	G	NF1:NM_000267:exon37:c.C5224G:p.Q1742E,NF1:NM_001042492:exon38:c.C5287G:p.Q1763E	RNF1-P
17	29654538	G	T	NF1:NM_000267:exon37:c.G5227T:p.V1743L,NF1:NM_001042492:exon38:c.G5290T:p.V1764L	RNF1-P
17	29654541	A	G	NF1:NM_000267:exon37:c.A5230G:p.T1744A,NF1:NM_001042492:exon38:c.A5293G:p.T1765A	RNF1-P
17	29654542	C	T	NF1:NM_000267:exon37:c.C5231T:p.T1744I,NF1:NM_001042492:exon38:c.C5294T:p.T1765I	RNF1-P
17	29654547	G	A	NF1:NM_000267:exon37:c.G5236A:p.A1746T,NF1:NM_001042492:exon38:c.G5299A:p.A1767T	RNF1-U
17	29654547	G	T	NF1:NM_000267:exon37:c.G5236T:p.A1746S,NF1:NM_001042492:exon38:c.G5299T:p.A1767S	RNF1-P
17	29654551	A	G	NF1:NM_000267:exon37:c.A5240G:p.E1747G,NF1:NM_001042492:exon38:c.A5303G:p.E1768G	RNF1-P
17	29654552	G	C	NF1:NM_000267:exon37:c.G5241C:p.E1747D,NF1:NM_001042492:exon38:c.G5304C:p.E1768D	RNF1-B
17	29654553	C	G	NF1:NM_000267:exon37:c.C5242G:p.R1748G,NF1:NM_001042492:exon38:c.C5305G:p.R1769G	RNF1-P
17	29654554	G	A	NF1:NM_000267:exon37:c.G5243A:p.R1748Q,NF1:NM_001042492:exon38:c.G5306A:p.R1769Q	RNF1-P
17	29654554	G	C	NF1:NM_000267:exon37:c.G5243C:p.R1748P,NF1:NM_001042492:exon38:c.G5306C:p.R1769P	RNF1-P
17	29654562	G	A	NF1:NM_000267:exon37:c.G5251A:p.V1751I,NF1:NM_001042492:exon38:c.G5314A:p.V1772I	RNF1-P
17	29654562	G	C	NF1:NM_000267:exon37:c.G5251C:p.V1751L,NF1:NM_001042492:exon38:c.G5314C:p.V1772L	RNF1-P
17	29654565	C	G	NF1:NM_000267:exon37:c.C5254G:p.L1752V,NF1:NM_001042492:exon38:c.C5317G:p.L1773V	RNF1-P
17	29654566	T	C	NF1:NM_000267:exon37:c.T5255C:p.L1752P,NF1:NM_001042492:exon38:c.T5318C:p.L1773P	RNF1-P
17	29654569	G	A	NF1:NM_000267:exon37:c.G5258A:p.G1753E,NF1:NM_001042492:exon38:c.G5321A:p.G1774E	RNF1-P
17	29654572	A	T	NF1:NM_000267:exon37:c.A5261T:p.Q1754L,NF1:NM_001042492:exon38:c.A5324T:p.Q1775L	RNF1-P
17	29654577	G	A	NF1:NM_000267:exon37:c.G5266A:p.V1756I,NF1:NM_001042492:exon38:c.G5329A:p.V1777I	RNF1-P
17	29654577	G	T	NF1:NM_000267:exon37:c.G5266T:p.V1756F,NF1:NM_001042492:exon38:c.G5329T:p.V1777F	RNF1-P
17	29654580	T	C	NF1:NM_000267:exon37:c.T5269C:p.F1757L,NF1:NM_001042492:exon38:c.T5332C:p.F1778L	RNF1-U
17	29654584	T	G	NF1:NM_000267:exon37:c.T5273G:p.L1758R,NF1:NM_001042492:exon38:c.T5336G:p.L1779R	RNF1-P
17	29654587	A	G	NF1:NM_000267:exon37:c.A5276G:p.N1759S,NF1:NM_001042492:exon38:c.A5339G:p.N1780S	RNF1-P
17	29654592	A	C	NF1:NM_000267:exon37:c.A5281C:p.I1761L,NF1:NM_001042492:exon38:c.A5344C:p.I1782L	RNF1-P
17	29654596	A	G	NF1:NM_000267:exon37:c.A5285G:p.Y1762C,NF1:NM_001042492:exon38:c.A5348G:p.Y1783C	RNF1-P
17	29654598	T	A	NF1:NM_000267:exon37:c.T5287A:p.Y1763N,NF1:NM_001042492:exon38:c.T5350A:p.Y1784N	RNF1-P
17	29654598	T	G	NF1:NM_000267:exon37:c.T5287G:p.Y1763D,NF1:NM_001042492:exon38:c.T5350G:p.Y1784D	RNF1-P
17	29654599	A	C	NF1:NM_000267:exon37:c.A5288C:p.Y1763S,NF1:NM_001042492:exon38:c.A5351C:p.Y1784S	RNF1-P
17	29654599	A	G	NF1:NM_000267:exon37:c.A5288G:p.Y1763C,NF1:NM_001042492:exon38:c.A5351G:p.Y1784C	RNF1-P
17	29654599	A	T	NF1:NM_000267:exon37:c.A5288T:p.Y1763F,NF1:NM_001042492:exon38:c.A5351T:p.Y1784F	RNF1-P
17	29654601	G	A	NF1:NM_000267:exon37:c.G5290A:p.A1764T,NF1:NM_001042492:exon38:c.G5353A:p.A1785T	RNF1-P
17	29654601	G	T	NF1:NM_000267:exon37:c.G5290T:p.A1764S,NF1:NM_001042492:exon38:c.G5353T:p.A1785S	RNF1-P
17	29654605	C	T	NF1:NM_000267:exon37:c.C5294T:p.S1765L,NF1:NM_001042492:exon38:c.C5357T:p.S1786L	RNF1-P
17	29654608	A	C	NF1:NM_000267:exon37:c.A5297C:p.E1766A,NF1:NM_001042492:exon38:c.A5360C:p.E1787A	RNF1-P
17	29654609	A	C	NF1:NM_000267:exon37:c.A5298C:p.E1766D,NF1:NM_001042492:exon38:c.A5361C:p.E1787D	RNF1-P
17	29654610	A	G	NF1:NM_000267:exon37:c.A5299G:p.I1767V,NF1:NM_001042492:exon38:c.A5362G:p.I1788V	RNF1-P
17	29654611	T	C	NF1:NM_000267:exon37:c.T5300C:p.I1767T,NF1:NM_001042492:exon38:c.T5363C:p.I1788T	RNF1-P
17	29654613	G	A	NF1:NM_000267:exon37:c.G5302A:p.E1768K,NF1:NM_001042492:exon38:c.G5365A:p.E1789K	RNF1-P
17	29654613	G	C	NF1:NM_000267:exon37:c.G5302C:p.E1768Q,NF1:NM_001042492:exon38:c.G5365C:p.E1789Q	RNF1-P
17	29654614	A	G	NF1:NM_000267:exon37:c.A5303G:p.E1768G,NF1:NM_001042492:exon38:c.A5366G:p.E1789G	RNF1-P
17	29654619	A	G	NF1:NM_000267:exon37:c.A5308G:p.I1770V,NF1:NM_001042492:exon38:c.A5371G:p.I1791V	RNF1-U
17	29654619	A	T	NF1:NM_000267:exon37:c.A5308T:p.I1770F,NF1:NM_001042492:exon38:c.A5371T:p.I1791F	RNF1-P
17	29654621	C	G	NF1:NM_000267:exon37:c.C5310G:p.I1770M,NF1:NM_001042492:exon38:c.C5373G:p.I1791M	RNF1-P
17	29654623	G	C	NF1:NM_000267:exon37:c.G5312C:p.C1771S,NF1:NM_001042492:exon38:c.G5375C:p.C1792S	RNF1-P
17	29654623	G	T	NF1:NM_000267:exon37:c.G5312T:p.C1771F,NF1:NM_001042492:exon38:c.G5375T:p.C1792F	RNF1-P
17	29654625	C	A	NF1:NM_000267:exon37:c.C5314A:p.L1772I,NF1:NM_001042492:exon38:c.C5377A:p.L1793I	RNF1-P
17	29654626	T	C	NF1:NM_000267:exon37:c.T5315C:p.L1772P,NF1:NM_001042492:exon38:c.T5378C:p.L1793P	RNF1-P
17	29654628	G	A	NF1:NM_000267:exon37:c.G5317A:p.V1773I,NF1:NM_001042492:exon38:c.G5380A:p.V1794I	RNF1-P
17	29654629	T	C	NF1:NM_000267:exon37:c.T5318C:p.V1773A,NF1:NM_001042492:exon38:c.T5381C:p.V1794A	RNF1-P
17	29654629	T	G	NF1:NM_000267:exon37:c.T5318G:p.V1773G,NF1:NM_001042492:exon38:c.T5381G:p.V1794G	RNF1-P
17	29654632	A	G	NF1:NM_000267:exon37:c.A5321G:p.D1774G,NF1:NM_001042492:exon38:c.A5384G:p.D1795G	RNF1-P
17	29654633	T	A	NF1:NM_000267:exon37:c.T5322A:p.D1774E,NF1:NM_001042492:exon38:c.T5385A:p.D1795E	RNF1-P
17	29654633	T	G	NF1:NM_000267:exon37:c.T5322G:p.D1774E,NF1:NM_001042492:exon38:c.T5385G:p.D1795E	RNF1-P
17	29654637	A	G	NF1:NM_000267:exon37:c.A5326G:p.N1776D,NF1:NM_001042492:exon38:c.A5389G:p.N1797D	RNF1-P
17	29654638	A	G	NF1:NM_000267:exon37:c.A5327G:p.N1776S,NF1:NM_001042492:exon38:c.A5390G:p.N1797S	RNF1-U
17	29654655	A	C	NF1:NM_000267:exon37:c.A5344C:p.I1782L,NF1:NM_001042492:exon38:c.A5407C:p.I1803L	RNF1-P
17	29654655	A	T	NF1:NM_000267:exon37:c.A5344T:p.I1782F,NF1:NM_001042492:exon38:c.A5407T:p.I1803F	RNF1-P
17	29654657	T	G	NF1:NM_000267:exon37:c.T5346G:p.I1782M,NF1:NM_001042492:exon38:c.T5409G:p.I1803M	RNF1-U
17	29654658	G	A	NF1:NM_000267:exon37:c.G5347A:p.A1783T,NF1:NM_001042492:exon38:c.G5410A:p.A1804T	RNF1-U
17	29654659	C	G	NF1:NM_000267:exon37:c.C5348G:p.A1783G,NF1:NM_001042492:exon38:c.C5411G:p.A1804G	RNF1-U
17	29654661	A	G	NF1:NM_000267:exon37:c.A5350G:p.N1784D,NF1:NM_001042492:exon38:c.A5413G:p.N1805D	RNF1-P
17	29654667	G	A	NF1:NM_000267:exon37:c.G5356A:p.G1786S,NF1:NM_001042492:exon38:c.G5419A:p.G1807S	RNF1-U
17	29654667	G	T	NF1:NM_000267:exon37:c.G5356T:p.G1786C,NF1:NM_001042492:exon38:c.G5419T:p.G1807C	RNF1-P
17	29654670	A	G	NF1:NM_000267:exon37:c.A5359G:p.T1787A,NF1:NM_001042492:exon38:c.A5422G:p.T1808A	RNF1-P
17	29654671	C	A	NF1:NM_000267:exon37:c.C5360A:p.T1787K,NF1:NM_001042492:exon38:c.C5423A:p.T1808K	RNF1-P
17	29654671	C	T	NF1:NM_000267:exon37:c.C5360T:p.T1787M,NF1:NM_001042492:exon38:c.C5423T:p.T1808M	RNF1-P
17	29654676	C	T	NF1:NM_000267:exon37:c.C5365T:p.L1789F,NF1:NM_001042492:exon38:c.C5428T:p.L1810F	RNF1-P
17	29654677	T	C	NF1:NM_000267:exon37:c.T5366C:p.L1789P,NF1:NM_001042492:exon38:c.T5429C:p.L1810P	RNF1-P
17	29654679	A	G	NF1:NM_000267:exon37:c.A5368G:p.T1790A,NF1:NM_001042492:exon38:c.A5431G:p.T1811A	RNF1-P
17	29654680	C	T	NF1:NM_000267:exon37:c.C5369T:p.T1790I,NF1:NM_001042492:exon38:c.C5432T:p.T1811I	RNF1-P
17	29654682	T	C	NF1:NM_000267:exon37:c.T5371C:p.F1791L,NF1:NM_001042492:exon38:c.T5434C:p.F1812L	RNF1-P
17	29654686	T	C	NF1:NM_000267:exon37:c.T5375C:p.M1792T,NF1:NM_001042492:exon38:c.T5438C:p.M1813T	RNF1-P
17	29654687	G	T	NF1:NM_000267:exon37:c.G5376T:p.M1792I,NF1:NM_001042492:exon38:c.G5439T:p.M1813I	RNF1-U
17	29654688	C	T	NF1:NM_000267:exon37:c.C5377T:p.H1793Y,NF1:NM_001042492:exon38:c.C5440T:p.H1814Y	RNF1-P
17	29654690	C	G	NF1:NM_000267:exon37:c.C5379G:p.H1793Q,NF1:NM_001042492:exon38:c.C5442G:p.H1814Q	RNF1-P
17	29654691	C	G	NF1:NM_000267:exon37:c.C5380G:p.Q1794E,NF1:NM_001042492:exon38:c.C5443G:p.Q1815E	RNF1-P
17	29654695	A	G	NF1:NM_000267:exon37:c.A5384G:p.E1795G,NF1:NM_001042492:exon38:c.A5447G:p.E1816G	RNF1-P
17	29654698	G	A	NF1:NM_000267:exon37:c.G5387A:p.C1796Y,NF1:NM_001042492:exon38:c.G5450A:p.C1817Y	RNF1-P
17	29654698	G	T	NF1:NM_000267:exon37:c.G5387T:p.C1796F,NF1:NM_001042492:exon38:c.G5450T:p.C1817F	RNF1-P
17	29654704	C	T	NF1:NM_000267:exon37:c.C5393T:p.A1798V,NF1:NM_001042492:exon38:c.C5456T:p.A1819V	RNF1-P
17	29654706	A	C	NF1:NM_000267:exon37:c.A5395C:p.I1799L,NF1:NM_001042492:exon38:c.A5458C:p.I1820L	RNF1-P
17	29654706	A	G	NF1:NM_000267:exon37:c.A5395G:p.I1799V,NF1:NM_001042492:exon38:c.A5458G:p.I1820V	RNF1-P
17	29654707	T	C	NF1:NM_000267:exon37:c.T5396C:p.I1799T,NF1:NM_001042492:exon38:c.T5459C:p.I1820T	RNF1-P
17	29654709	G	A	NF1:NM_000267:exon37:c.G5398A:p.V1800I,NF1:NM_001042492:exon38:c.G5461A:p.V1821I	RNF1-P
17	29654709	G	C	NF1:NM_000267:exon37:c.G5398C:p.V1800L,NF1:NM_001042492:exon38:c.G5461C:p.V1821L	RNF1-P
17	29654710	T	C	NF1:NM_000267:exon37:c.T5399C:p.V1800A,NF1:NM_001042492:exon38:c.T5462C:p.V1821A	RNF1-P
17	29654710	T	G	NF1:NM_000267:exon37:c.T5399G:p.V1800G,NF1:NM_001042492:exon38:c.T5462G:p.V1821G	RNF1-P
17	29654713	A	C	NF1:NM_000267:exon37:c.A5402C:p.Q1801P,NF1:NM_001042492:exon38:c.A5465C:p.Q1822P	RNF1-P
17	29654715	T	C	NF1:NM_000267:exon37:c.T5404C:p.S1802P,NF1:NM_001042492:exon38:c.T5467C:p.S1823P	RNF1-P
17	29654716	C	A	NF1:NM_000267:exon37:c.C5405A:p.S1802Y,NF1:NM_001042492:exon38:c.C5468A:p.S1823Y	RNF1-P
17	29654716	C	G	NF1:NM_000267:exon37:c.C5405G:p.S1802C,NF1:NM_001042492:exon38:c.C5468G:p.S1823C	RNF1-P
17	29654718	A	G	NF1:NM_000267:exon37:c.A5407G:p.I1803V,NF1:NM_001042492:exon38:c.A5470G:p.I1824V	RNF1-U
17	29654719	T	G	NF1:NM_000267:exon37:c.T5408G:p.I1803S,NF1:NM_001042492:exon38:c.T5471G:p.I1824S	RNF1-P
17	29654721	A	G	NF1:NM_000267:exon37:c.A5410G:p.I1804V,NF1:NM_001042492:exon38:c.A5473G:p.I1825V	RNF1-P
17	29654724	C	T	NF1:NM_000267:exon37:c.C5413T:p.H1805Y,NF1:NM_001042492:exon38:c.C5476T:p.H1826Y	RNF1-P
17	29654725	A	G	NF1:NM_000267:exon37:c.A5414G:p.H1805R,NF1:NM_001042492:exon38:c.A5477G:p.H1826R	RNF1-P
17	29654727	A	G	NF1:NM_000267:exon37:c.A5416G:p.I1806V,NF1:NM_001042492:exon38:c.A5479G:p.I1827V	RNF1-P
17	29654728	T	C	NF1:NM_000267:exon37:c.T5417C:p.I1806T,NF1:NM_001042492:exon38:c.T5480C:p.I1827T	RNF1-P
17	29654728	T	G	NF1:NM_000267:exon37:c.T5417G:p.I1806S,NF1:NM_001042492:exon38:c.T5480G:p.I1827S	RNF1-P
17	29654729	C	G	NF1:NM_000267:exon37:c.C5418G:p.I1806M,NF1:NM_001042492:exon38:c.C5481G:p.I1827M	RNF1-P
17	29654730	C	G	NF1:NM_000267:exon37:c.C5419G:p.R1807G,NF1:NM_001042492:exon38:c.C5482G:p.R1828G	RNF1-P
17	29654730	C	T	NF1:NM_000267:exon37:c.C5419T:p.R1807W,NF1:NM_001042492:exon38:c.C5482T:p.R1828W	RNF1-P
17	29654731	G	A	NF1:NM_000267:exon37:c.G5420A:p.R1807Q,NF1:NM_001042492:exon38:c.G5483A:p.R1828Q	RNF1-P
17	29654731	G	C	NF1:NM_000267:exon37:c.G5420C:p.R1807P,NF1:NM_001042492:exon38:c.G5483C:p.R1828P	RNF1-P
17	29654734	C	A	NF1:NM_000267:exon37:c.C5423A:p.T1808N,NF1:NM_001042492:exon38:c.C5486A:p.T1829N	RNF1-P
17	29654739	T	C	NF1:NM_000267:exon37:c.T5428C:p.W1810R,NF1:NM_001042492:exon38:c.T5491C:p.W1831R	RNF1-P
17	29654739	T	G	NF1:NM_000267:exon37:c.T5428G:p.W1810G,NF1:NM_001042492:exon38:c.T5491G:p.W1831G	RNF1-P
17	29654741	G	C	NF1:NM_000267:exon37:c.G5430C:p.W1810C,NF1:NM_001042492:exon38:c.G5493C:p.W1831C	RNF1-P
17	29654742	G	A	NF1:NM_000267:exon37:c.G5431A:p.E1811K,NF1:NM_001042492:exon38:c.G5494A:p.E1832K	RNF1-P
17	29654742	G	C	NF1:NM_000267:exon37:c.G5431C:p.E1811Q,NF1:NM_001042492:exon38:c.G5494C:p.E1832Q	RNF1-P
17	29654745	C	G	NF1:NM_000267:exon37:c.C5434G:p.L1812V,NF1:NM_001042492:exon38:c.C5497G:p.L1833V	RNF1-P
17	29654751	C	A	NF1:NM_000267:exon37:c.C5440A:p.Q1814K,NF1:NM_001042492:exon38:c.C5503A:p.Q1835K	RNF1-P
17	29654751	C	G	NF1:NM_000267:exon37:c.C5440G:p.Q1814E,NF1:NM_001042492:exon38:c.C5503G:p.Q1835E	RNF1-P
17	29654752	A	G	NF1:NM_000267:exon37:c.A5441G:p.Q1814R,NF1:NM_001042492:exon38:c.A5504G:p.Q1835R	RNF1-P
17	29654753	G	T	NF1:NM_000267:exon37:c.G5442T:p.Q1814H,NF1:NM_001042492:exon38:c.G5505T:p.Q1835H	RNF1-P
17	29654757	G	C	NF1:NM_000267:exon37:c.G5446C:p.D1816H,NF1:NM_001042492:exon38:c.G5509C:p.D1837H	RNF1-P
17	29654760	T	C	NF1:NM_000267:exon37:c.T5449C:p.S1817P,NF1:NM_001042492:exon38:c.T5512C:p.S1838P	RNF1-P
17	29654763	A	C	NF1:NM_000267:exon37:c.A5452C:p.I1818L,NF1:NM_001042492:exon38:c.A5515C:p.I1839L	RNF1-P
17	29654763	A	G	NF1:NM_000267:exon37:c.A5452G:p.I1818V,NF1:NM_001042492:exon38:c.A5515G:p.I1839V	RNF1-P
17	29654764	T	C	NF1:NM_000267:exon37:c.T5453C:p.I1818T,NF1:NM_001042492:exon38:c.T5516C:p.I1839T	RNF1-P
17	29654766	C	A	NF1:NM_000267:exon37:c.C5455A:p.P1819T,NF1:NM_001042492:exon38:c.C5518A:p.P1840T	RNF1-P
17	29654767	C	G	NF1:NM_000267:exon37:c.C5456G:p.P1819R,NF1:NM_001042492:exon38:c.C5519G:p.P1840R	RNF1-P
17	29654769	C	A	NF1:NM_000267:exon37:c.C5458A:p.Q1820K,NF1:NM_001042492:exon38:c.C5521A:p.Q1841K	RNF1-P
17	29654770	A	G	NF1:NM_000267:exon37:c.A5459G:p.Q1820R,NF1:NM_001042492:exon38:c.A5522G:p.Q1841R	RNF1-P
17	29654771	A	T	NF1:NM_000267:exon37:c.A5460T:p.Q1820H,NF1:NM_001042492:exon38:c.A5523T:p.Q1841H	RNF1-P
17	29654772	C	A	NF1:NM_000267:exon37:c.C5461A:p.H1821N,NF1:NM_001042492:exon38:c.C5524A:p.H1842N	RNF1-P
17	29654772	C	G	NF1:NM_000267:exon37:c.C5461G:p.H1821D,NF1:NM_001042492:exon38:c.C5524G:p.H1842D	RNF1-P
17	29654772	C	T	NF1:NM_000267:exon37:c.C5461T:p.H1821Y,NF1:NM_001042492:exon38:c.C5524T:p.H1842Y	RNF1-P
17	29654773	A	G	NF1:NM_000267:exon37:c.A5462G:p.H1821R,NF1:NM_001042492:exon38:c.A5525G:p.H1842R	RNF1-P
17	29654776	C	A	NF1:NM_000267:exon37:c.C5465A:p.T1822N,NF1:NM_001042492:exon38:c.C5528A:p.T1843N	RNF1-P
17	29654776	C	T	NF1:NM_000267:exon37:c.C5465T:p.T1822I,NF1:NM_001042492:exon38:c.C5528T:p.T1843I	RNF1-P
17	29654778	A	G	NF1:NM_000267:exon37:c.A5467G:p.K1823E,NF1:NM_001042492:exon38:c.A5530G:p.K1844E	RNF1-P
17	29654779	A	G	NF1:NM_000267:exon37:c.A5468G:p.K1823R,NF1:NM_001042492:exon38:c.A5531G:p.K1844R	RNF1-P
17	29654780	G	T	NF1:NM_000267:exon37:c.G5469T:p.K1823N,NF1:NM_001042492:exon38:c.G5532T:p.K1844N	RNF1-P
17	29654784	C	G	NF1:NM_000267:exon37:c.C5473G:p.R1825G,NF1:NM_001042492:exon38:c.C5536G:p.R1846G	RNF1-P
17	29654784	C	T	NF1:NM_000267:exon37:c.C5473T:p.R1825W,NF1:NM_001042492:exon38:c.C5536T:p.R1846W	RNF1-P
17	29654785	G	A	NF1:NM_000267:exon37:c.G5474A:p.R1825Q,NF1:NM_001042492:exon38:c.G5537A:p.R1846Q	RNF1-P
17	29654785	G	T	NF1:NM_000267:exon37:c.G5474T:p.R1825L,NF1:NM_001042492:exon38:c.G5537T:p.R1846L	RNF1-P
17	29654787	C	A	NF1:NM_000267:exon37:c.C5476A:p.P1826T,NF1:NM_001042492:exon38:c.C5539A:p.P1847T	RNF1-P
17	29654787	C	G	NF1:NM_000267:exon37:c.C5476G:p.P1826A,NF1:NM_001042492:exon38:c.C5539G:p.P1847A	RNF1-P
17	29654787	C	T	NF1:NM_000267:exon37:c.C5476T:p.P1826S,NF1:NM_001042492:exon38:c.C5539T:p.P1847S	RNF1-P
17	29654788	C	G	NF1:NM_000267:exon37:c.C5477G:p.P1826R,NF1:NM_001042492:exon38:c.C5540G:p.P1847R	RNF1-P
17	29654793	G	C	NF1:NM_000267:exon37:c.G5482C:p.D1828H,NF1:NM_001042492:exon38:c.G5545C:p.D1849H	RNF1-P
17	29654796	G	A	NF1:NM_000267:exon37:c.G5485A:p.V1829I,NF1:NM_001042492:exon38:c.G5548A:p.V1850I	RNF1-U
17	29654796	G	T	NF1:NM_000267:exon37:c.G5485T:p.V1829F,NF1:NM_001042492:exon38:c.G5548T:p.V1850F	RNF1-P
17	29654797	T	A	NF1:NM_000267:exon37:c.T5486A:p.V1829D,NF1:NM_001042492:exon38:c.T5549A:p.V1850D	RNF1-P
17	29654797	T	C	NF1:NM_000267:exon37:c.T5486C:p.V1829A,NF1:NM_001042492:exon38:c.T5549C:p.V1850A	RNF1-P
17	29654797	T	G	NF1:NM_000267:exon37:c.T5486G:p.V1829G,NF1:NM_001042492:exon38:c.T5549G:p.V1850G	RNF1-P
17	29654800	C	G	NF1:NM_000267:exon37:c.C5489G:p.P1830R,NF1:NM_001042492:exon38:c.C5552G:p.P1851R	RNF1-P
17	29654802	G	A	NF1:NM_000267:exon37:c.G5491A:p.G1831R,NF1:NM_001042492:exon38:c.G5554A:p.G1852R	RNF1-P
17	29654806	C	G	NF1:NM_000267:exon37:c.C5495G:p.T1832R,NF1:NM_001042492:exon38:c.C5558G:p.T1853R	RNF1-P
17	29654809	T	A	NF1:NM_000267:exon37:c.T5498A:p.L1833Q,NF1:NM_001042492:exon38:c.T5561A:p.L1854Q	RNF1-P
17	29654811	C	T	NF1:NM_000267:exon37:c.C5500T:p.L1834F,NF1:NM_001042492:exon38:c.C5563T:p.L1855F	RNF1-P
17	29654812	T	A	NF1:NM_000267:exon37:c.T5501A:p.L1834H,NF1:NM_001042492:exon38:c.T5564A:p.L1855H	RNF1-P
17	29654812	T	C	NF1:NM_000267:exon37:c.T5501C:p.L1834P,NF1:NM_001042492:exon38:c.T5564C:p.L1855P	RNF1-P
17	29654814	A	G	NF1:NM_000267:exon37:c.A5503G:p.N1835D,NF1:NM_001042492:exon38:c.A5566G:p.N1856D	RNF1-P
17	29654817	A	G	NF1:NM_000267:exon37:c.A5506G:p.I1836V,NF1:NM_001042492:exon38:c.A5569G:p.I1857V	RNF1-P
17	29654819	C	G	NF1:NM_000267:exon37:c.C5508G:p.I1836M,NF1:NM_001042492:exon38:c.C5571G:p.I1857M	RNF1-B
17	29654820	G	A	NF1:NM_000267:exon37:c.G5509A:p.A1837T,NF1:NM_001042492:exon38:c.G5572A:p.A1858T	RNF1-P
17	29654820	G	T	NF1:NM_000267:exon37:c.G5509T:p.A1837S,NF1:NM_001042492:exon38:c.G5572T:p.A1858S	RNF1-P
17	29654825	A	C	NF1:NM_000267:exon37:c.A5514C:p.L1838F,NF1:NM_001042492:exon38:c.A5577C:p.L1859F	RNF1-P
17	29654826	C	A	NF1:NM_000267:exon37:c.C5515A:p.L1839I,NF1:NM_001042492:exon38:c.C5578A:p.L1860I	RNF1-U
17	29654826	C	G	NF1:NM_000267:exon37:c.C5515G:p.L1839V,NF1:NM_001042492:exon38:c.C5578G:p.L1860V	RNF1-U
17	29654830	A	G	NF1:NM_000267:exon37:c.A5519G:p.N1840S,NF1:NM_001042492:exon38:c.A5582G:p.N1861S	RNF1-P
17	29654830	A	T	NF1:NM_000267:exon37:c.A5519T:p.N1840I,NF1:NM_001042492:exon38:c.A5582T:p.N1861I	RNF1-P
17	29654835	G	A	NF1:NM_000267:exon37:c.G5524A:p.G1842S,NF1:NM_001042492:exon38:c.G5587A:p.G1863S	RNF1-P
17	29654836	G	A	NF1:NM_000267:exon37:c.G5525A:p.G1842D,NF1:NM_001042492:exon38:c.G5588A:p.G1863D	RNF1-P
17	29654838	A	T	NF1:NM_000267:exon37:c.A5527T:p.S1843C,NF1:NM_001042492:exon38:c.A5590T:p.S1864C	RNF1-P
17	29654839	G	A	NF1:NM_000267:exon37:c.G5528A:p.S1843N,NF1:NM_001042492:exon38:c.G5591A:p.S1864N	RNF1-P
17	29654839	G	C	NF1:NM_000267:exon37:c.G5528C:p.S1843T,NF1:NM_001042492:exon38:c.G5591C:p.S1864T	RNF1-P
17	29654839	G	T	NF1:NM_000267:exon37:c.G5528T:p.S1843I,NF1:NM_001042492:exon38:c.G5591T:p.S1864I	RNF1-P
17	29654842	C	G	NF1:NM_000267:exon37:c.C5531G:p.S1844C,NF1:NM_001042492:exon38:c.C5594G:p.S1865C	RNF1-P
17	29654845	A	G	NF1:NM_000267:exon37:c.A5534G:p.D1845G,NF1:NM_001042492:exon38:c.A5597G:p.D1866G	RNF1-P
17	29654848	C	T	NF1:NM_000267:exon37:c.C5537T:p.P1846L,NF1:NM_001042492:exon38:c.C5600T:p.P1867L	RNF1-P
17	29654853	T	A	NF1:NM_000267:exon37:c.T5542A:p.L1848I,NF1:NM_001042492:exon38:c.T5605A:p.L1869I	RNF1-U
17	29654856	C	G	NF1:NM_000267:exon37:c.C5545G:p.R1849G,NF1:NM_001042492:exon38:c.C5608G:p.R1870G	RNF1-P
17	29654856	C	T	NF1:NM_000267:exon37:c.C5545T:p.R1849W,NF1:NM_001042492:exon38:c.C5608T:p.R1870W	RNF1-P
17	29657319	C	T	NF1:NM_000267:exon38:c.C5552T:p.A1851V,NF1:NM_001042492:exon39:c.C5615T:p.A1872V	RNF1-P
17	29657321	G	A	NF1:NM_000267:exon38:c.G5554A:p.A1852T,NF1:NM_001042492:exon39:c.G5617A:p.A1873T	RNF1-P
17	29657325	A	T	NF1:NM_000267:exon38:c.A5558T:p.Y1853F,NF1:NM_001042492:exon39:c.A5621T:p.Y1874F	RNF1-P
17	29657329	T	A	NF1:NM_000267:exon38:c.T5562A:p.N1854K,NF1:NM_001042492:exon39:c.T5625A:p.N1875K	RNF1-P
17	29657331	T	C	NF1:NM_000267:exon38:c.T5564C:p.L1855P,NF1:NM_001042492:exon39:c.T5627C:p.L1876P	RNF1-P
17	29657334	T	G	NF1:NM_000267:exon38:c.T5567G:p.L1856R,NF1:NM_001042492:exon39:c.T5630G:p.L1877R	RNF1-P
17	29657340	C	T	NF1:NM_000267:exon38:c.C5573T:p.A1858V,NF1:NM_001042492:exon39:c.C5636T:p.A1879V	RNF1-P
17	29657343	T	C	NF1:NM_000267:exon38:c.T5576C:p.L1859S,NF1:NM_001042492:exon39:c.T5639C:p.L1880S	RNF1-P
17	29657345	A	C	NF1:NM_000267:exon38:c.A5578C:p.T1860P,NF1:NM_001042492:exon39:c.A5641C:p.T1881P	RNF1-P
17	29657346	C	A	NF1:NM_000267:exon38:c.C5579A:p.T1860N,NF1:NM_001042492:exon39:c.C5642A:p.T1881N	RNF1-P
17	29657346	C	T	NF1:NM_000267:exon38:c.C5579T:p.T1860I,NF1:NM_001042492:exon39:c.C5642T:p.T1881I	RNF1-P
17	29657349	G	A	NF1:NM_000267:exon38:c.G5582A:p.C1861Y,NF1:NM_001042492:exon39:c.G5645A:p.C1882Y	RNF1-P
17	29657350	T	G	NF1:NM_000267:exon38:c.T5583G:p.C1861W,NF1:NM_001042492:exon39:c.T5646G:p.C1882W	RNF1-P
17	29657352	C	T	NF1:NM_000267:exon38:c.C5585T:p.T1862I,NF1:NM_001042492:exon39:c.C5648T:p.T1883I	RNF1-P
17	29657354	T	G	NF1:NM_000267:exon38:c.T5587G:p.F1863V,NF1:NM_001042492:exon39:c.T5650G:p.F1884V	RNF1-P
17	29657358	A	G	NF1:NM_000267:exon38:c.A5591G:p.N1864S,NF1:NM_001042492:exon39:c.A5654G:p.N1885S	RNF1-P
17	29657358	A	T	NF1:NM_000267:exon38:c.A5591T:p.N1864I,NF1:NM_001042492:exon39:c.A5654T:p.N1885I	RNF1-P
17	29657366	A	T	NF1:NM_000267:exon38:c.A5599T:p.I1867F,NF1:NM_001042492:exon39:c.A5662T:p.I1888F	RNF1-P
17	29657369	G	A	NF1:NM_000267:exon38:c.G5602A:p.E1868K,NF1:NM_001042492:exon39:c.G5665A:p.E1889K	RNF1-P
17	29657372	G	A	NF1:NM_000267:exon38:c.G5605A:p.G1869S,NF1:NM_001042492:exon39:c.G5668A:p.G1890S	RNF1-P
17	29657373	G	A	NF1:NM_000267:exon38:c.G5606A:p.G1869D,NF1:NM_001042492:exon39:c.G5669A:p.G1890D	RNF1-P
17	29657375	C	G	NF1:NM_000267:exon38:c.C5608G:p.Q1870E,NF1:NM_001042492:exon39:c.C5671G:p.Q1891E	RNF1-P
17	29657376	A	C	NF1:NM_000267:exon38:c.A5609C:p.Q1870P,NF1:NM_001042492:exon39:c.A5672C:p.Q1891P	RNF1-P
17	29657377	G	T	NF1:NM_000267:exon38:c.G5610T:p.Q1870H,NF1:NM_001042492:exon39:c.G5673T:p.Q1891H	RNF1-P
17	29657380	A	C	NF1:NM_000267:exon38:c.A5613C:p.L1871F,NF1:NM_001042492:exon39:c.A5676C:p.L1892F	RNF1-P
17	29657380	A	T	NF1:NM_000267:exon38:c.A5613T:p.L1871F,NF1:NM_001042492:exon39:c.A5676T:p.L1892F	RNF1-P
17	29657381	C	G	NF1:NM_000267:exon38:c.C5614G:p.L1872V,NF1:NM_001042492:exon39:c.C5677G:p.L1893V	RNF1-P
17	29657384	G	C	NF1:NM_000267:exon38:c.G5617C:p.E1873Q,NF1:NM_001042492:exon39:c.G5680C:p.E1894Q	RNF1-P
17	29657385	A	G	NF1:NM_000267:exon38:c.A5618G:p.E1873G,NF1:NM_001042492:exon39:c.A5681G:p.E1894G	RNF1-P
17	29657393	G	A	NF1:NM_000267:exon38:c.G5626A:p.G1876S,NF1:NM_001042492:exon39:c.G5689A:p.G1897S	RNF1-P
17	29657394	G	T	NF1:NM_000267:exon38:c.G5627T:p.G1876V,NF1:NM_001042492:exon39:c.G5690T:p.G1897V	RNF1-P
17	29657403	T	C	NF1:NM_000267:exon38:c.T5636C:p.I1879T,NF1:NM_001042492:exon39:c.T5699C:p.I1900T	RNF1-P
17	29657406	C	T	NF1:NM_000267:exon38:c.C5639T:p.P1880L,NF1:NM_001042492:exon39:c.C5702T:p.P1901L	RNF1-P
17	29657409	C	A	NF1:NM_000267:exon38:c.C5642A:p.A1881D,NF1:NM_001042492:exon39:c.C5705A:p.A1902D	RNF1-P
17	29657409	C	G	NF1:NM_000267:exon38:c.C5642G:p.A1881G,NF1:NM_001042492:exon39:c.C5705G:p.A1902G	RNF1-P
17	29657409	C	T	NF1:NM_000267:exon38:c.C5642T:p.A1881V,NF1:NM_001042492:exon39:c.C5705T:p.A1902V	RNF1-P
17	29657413	C	G	NF1:NM_000267:exon38:c.C5646G:p.N1882K,NF1:NM_001042492:exon39:c.C5709G:p.N1903K	RNF1-P
17	29657415	A	G	NF1:NM_000267:exon38:c.A5648G:p.N1883S,NF1:NM_001042492:exon39:c.A5711G:p.N1904S	RNF1-P
17	29657423	T	C	NF1:NM_000267:exon38:c.T5656C:p.F1886L,NF1:NM_001042492:exon39:c.T5719C:p.F1907L	RNF1-P
17	29657424	T	A	NF1:NM_000267:exon38:c.T5657A:p.F1886Y,NF1:NM_001042492:exon39:c.T5720A:p.F1907Y	RNF1-P
17	29657425	T	A	NF1:NM_000267:exon38:c.T5658A:p.F1886L,NF1:NM_001042492:exon39:c.T5721A:p.F1907L	RNF1-P
17	29657429	G	A	NF1:NM_000267:exon38:c.G5662A:p.V1888I,NF1:NM_001042492:exon39:c.G5725A:p.V1909I	RNF1-P
17	29657433	C	G	NF1:NM_000267:exon38:c.C5666G:p.S1889C,NF1:NM_001042492:exon39:c.C5729G:p.S1910C	RNF1-P
17	29657433	C	T	NF1:NM_000267:exon38:c.C5666T:p.S1889F,NF1:NM_001042492:exon39:c.C5729T:p.S1910F	RNF1-P
17	29657435	A	G	NF1:NM_000267:exon38:c.A5668G:p.I1890V,NF1:NM_001042492:exon39:c.A5731G:p.I1911V	RNF1-P
17	29657435	A	T	NF1:NM_000267:exon38:c.A5668T:p.I1890F,NF1:NM_001042492:exon39:c.A5731T:p.I1911F	RNF1-P
17	29657436	T	A	NF1:NM_000267:exon38:c.T5669A:p.I1890N,NF1:NM_001042492:exon39:c.T5732A:p.I1911N	RNF1-P
17	29657436	T	C	NF1:NM_000267:exon38:c.T5669C:p.I1890T,NF1:NM_001042492:exon39:c.T5732C:p.I1911T	RNF1-P
17	29657439	G	A	NF1:NM_000267:exon38:c.G5672A:p.S1891N,NF1:NM_001042492:exon39:c.G5735A:p.S1912N	RNF1-P
17	29657440	T	G	NF1:NM_000267:exon38:c.T5673G:p.S1891R,NF1:NM_001042492:exon39:c.T5736G:p.S1912R	RNF1-P
17	29657444	A	C	NF1:NM_000267:exon38:c.A5677C:p.T1893P,NF1:NM_001042492:exon39:c.A5740C:p.T1914P	RNF1-P
17	29657445	C	A	NF1:NM_000267:exon38:c.C5678A:p.T1893K,NF1:NM_001042492:exon39:c.C5741A:p.T1914K	RNF1-P
17	29657447	C	G	NF1:NM_000267:exon38:c.C5680G:p.L1894V,NF1:NM_001042492:exon39:c.C5743G:p.L1915V	RNF1-P
17	29657450	G	C	NF1:NM_000267:exon38:c.G5683C:p.A1895P,NF1:NM_001042492:exon39:c.G5746C:p.A1916P	RNF1-P
17	29657450	G	T	NF1:NM_000267:exon38:c.G5683T:p.A1895S,NF1:NM_001042492:exon39:c.G5746T:p.A1916S	RNF1-P
17	29657451	C	T	NF1:NM_000267:exon38:c.C5684T:p.A1895V,NF1:NM_001042492:exon39:c.C5747T:p.A1916V	RNF1-P
17	29657454	C	A	NF1:NM_000267:exon38:c.C5687A:p.A1896D,NF1:NM_001042492:exon39:c.C5750A:p.A1917D	RNF1-P
17	29657454	C	G	NF1:NM_000267:exon38:c.C5687G:p.A1896G,NF1:NM_001042492:exon39:c.C5750G:p.A1917G	RNF1-P
17	29657456	A	C	NF1:NM_000267:exon38:c.A5689C:p.N1897H,NF1:NM_001042492:exon39:c.A5752C:p.N1918H	RNF1-P
17	29657456	A	G	NF1:NM_000267:exon38:c.A5689G:p.N1897D,NF1:NM_001042492:exon39:c.A5752G:p.N1918D	RNF1-P
17	29657457	A	G	NF1:NM_000267:exon38:c.A5690G:p.N1897S,NF1:NM_001042492:exon39:c.A5753G:p.N1918S	RNF1-P
17	29657459	G	A	NF1:NM_000267:exon38:c.G5692A:p.E1898K,NF1:NM_001042492:exon39:c.G5755A:p.E1919K	RNF1-P
17	29657460	A	T	NF1:NM_000267:exon38:c.A5693T:p.E1898V,NF1:NM_001042492:exon39:c.A5756T:p.E1919V	RNF1-P
17	29657466	A	G	NF1:NM_000267:exon38:c.A5699G:p.H1900R,NF1:NM_001042492:exon39:c.A5762G:p.H1921R	RNF1-P
17	29657468	C	T	NF1:NM_000267:exon38:c.C5701T:p.L1901F,NF1:NM_001042492:exon39:c.C5764T:p.L1922F	RNF1-P
17	29657472	C	T	NF1:NM_000267:exon38:c.C5705T:p.T1902M,NF1:NM_001042492:exon39:c.C5768T:p.T1923M	RNF1-P
17	29657477	G	C	NF1:NM_000267:exon38:c.G5710C:p.E1904Q,NF1:NM_001042492:exon39:c.G5773C:p.E1925Q	RNF1-P
17	29657479	A	T	NF1:NM_000267:exon38:c.A5712T:p.E1904D,NF1:NM_001042492:exon39:c.A5775T:p.E1925D	RNF1-P
17	29657484	T	G	NF1:NM_000267:exon38:c.T5717G:p.L1906W,NF1:NM_001042492:exon39:c.T5780G:p.L1927W	RNF1-P
17	29657487	A	G	NF1:NM_000267:exon38:c.A5720G:p.E1907G,NF1:NM_001042492:exon39:c.A5783G:p.E1928G	RNF1-P
17	29657489	G	A	NF1:NM_000267:exon38:c.G5722A:p.E1908K,NF1:NM_001042492:exon39:c.G5785A:p.E1929K	RNF1-P
17	29657489	G	C	NF1:NM_000267:exon38:c.G5722C:p.E1908Q,NF1:NM_001042492:exon39:c.G5785C:p.E1929Q	RNF1-P
17	29657490	A	C	NF1:NM_000267:exon38:c.A5723C:p.E1908A,NF1:NM_001042492:exon39:c.A5786C:p.E1929A	RNF1-P
17	29657491	G	C	NF1:NM_000267:exon38:c.G5724C:p.E1908D,NF1:NM_001042492:exon39:c.G5787C:p.E1929D	RNF1-P
17	29657492	T	A	NF1:NM_000267:exon38:c.T5725A:p.C1909S,NF1:NM_001042492:exon39:c.T5788A:p.C1930S	RNF1-P
17	29657493	G	A	NF1:NM_000267:exon38:c.G5726A:p.C1909Y,NF1:NM_001042492:exon39:c.G5789A:p.C1930Y	RNF1-U
17	29657496	T	A	NF1:NM_000267:exon38:c.T5729A:p.I1910N,NF1:NM_001042492:exon39:c.T5792A:p.I1931N	RNF1-P
17	29657501	G	A	NF1:NM_000267:exon38:c.G5734A:p.G1912R,NF1:NM_001042492:exon39:c.G5797A:p.G1933R	RNF1-P
17	29657504	T	A	NF1:NM_000267:exon38:c.T5737A:p.F1913I,NF1:NM_001042492:exon39:c.T5800A:p.F1934I	RNF1-P
17	29657504	T	C	NF1:NM_000267:exon38:c.T5737C:p.F1913L,NF1:NM_001042492:exon39:c.T5800C:p.F1934L	RNF1-P
17	29657505	T	G	NF1:NM_000267:exon38:c.T5738G:p.F1913C,NF1:NM_001042492:exon39:c.T5801G:p.F1934C	RNF1-P
17	29657511	A	G	NF1:NM_000267:exon38:c.A5744G:p.K1915R,NF1:NM_001042492:exon39:c.A5807G:p.K1936R	RNF1-U
17	29657514	C	A	NF1:NM_000267:exon38:c.C5747A:p.S1916Y,NF1:NM_001042492:exon39:c.C5810A:p.S1937Y	RNF1-P
17	29657516	A	G	NF1:NM_000267:exon38:c.A5749G:p.S1917G,NF1:NM_001042492:exon39:c.A5812G:p.S1938G	RNF1-P
17	29661856	G	A	NF1:NM_000267:exon39:c.G5750A:p.S1917N,NF1:NM_001042492:exon40:c.G5813A:p.S1938N	RNF1-P
17	29661858	A	G	NF1:NM_000267:exon39:c.A5752G:p.I1918V,NF1:NM_001042492:exon40:c.A5815G:p.I1939V	RNF1-P
17	29661858	A	T	NF1:NM_000267:exon39:c.A5752T:p.I1918F,NF1:NM_001042492:exon40:c.A5815T:p.I1939F	RNF1-P
17	29661859	T	C	NF1:NM_000267:exon39:c.T5753C:p.I1918T,NF1:NM_001042492:exon40:c.T5816C:p.I1939T	RNF1-P
17	29661868	A	G	NF1:NM_000267:exon39:c.A5762G:p.K1921R,NF1:NM_001042492:exon40:c.A5825G:p.K1942R	RNF1-P
17	29661874	T	C	NF1:NM_000267:exon39:c.T5768C:p.L1923P,NF1:NM_001042492:exon40:c.T5831C:p.L1944P	RNF1-P
17	29661877	G	A	NF1:NM_000267:exon39:c.G5771A:p.C1924Y,NF1:NM_001042492:exon40:c.G5834A:p.C1945Y	RNF1-P
17	29661879	T	G	NF1:NM_000267:exon39:c.T5773G:p.L1925V,NF1:NM_001042492:exon40:c.T5836G:p.L1946V	RNF1-P
17	29661880	T	G	NF1:NM_000267:exon39:c.T5774G:p.L1925W,NF1:NM_001042492:exon40:c.T5837G:p.L1946W	RNF1-P
17	29661885	T	C	NF1:NM_000267:exon39:c.T5779C:p.Y1927H,NF1:NM_001042492:exon40:c.T5842C:p.Y1948H	RNF1-P
17	29661888	A	T	NF1:NM_000267:exon39:c.A5782T:p.M1928L,NF1:NM_001042492:exon40:c.A5845T:p.M1949L	RNF1-P
17	29661894	C	G	NF1:NM_000267:exon39:c.C5788G:p.P1930A,NF1:NM_001042492:exon40:c.C5851G:p.P1951A	RNF1-P
17	29661895	C	A	NF1:NM_000267:exon39:c.C5789A:p.P1930Q,NF1:NM_001042492:exon40:c.C5852A:p.P1951Q	RNF1-P
17	29661901	T	G	NF1:NM_000267:exon39:c.T5795G:p.L1932R,NF1:NM_001042492:exon40:c.T5858G:p.L1953R	RNF1-P
17	29661904	C	T	NF1:NM_000267:exon39:c.C5798T:p.S1933L,NF1:NM_001042492:exon40:c.C5861T:p.S1954L	RNF1-B
17	29661906	A	T	NF1:NM_000267:exon39:c.A5800T:p.N1934Y,NF1:NM_001042492:exon40:c.A5863T:p.N1955Y	RNF1-P
17	29661907	A	G	NF1:NM_000267:exon39:c.A5801G:p.N1934S,NF1:NM_001042492:exon40:c.A5864G:p.N1955S	RNF1-P
17	29661909	C	A	NF1:NM_000267:exon39:c.C5803A:p.L1935I,NF1:NM_001042492:exon40:c.C5866A:p.L1956I	RNF1-P
17	29661909	C	G	NF1:NM_000267:exon39:c.C5803G:p.L1935V,NF1:NM_001042492:exon40:c.C5866G:p.L1956V	RNF1-U
17	29661910	T	C	NF1:NM_000267:exon39:c.T5804C:p.L1935P,NF1:NM_001042492:exon40:c.T5867C:p.L1956P	RNF1-P
17	29661910	T	G	NF1:NM_000267:exon39:c.T5804G:p.L1935R,NF1:NM_001042492:exon40:c.T5867G:p.L1956R	RNF1-P
17	29661913	T	C	NF1:NM_000267:exon39:c.T5807C:p.V1936A,NF1:NM_001042492:exon40:c.T5870C:p.V1957A	RNF1-P
17	29661913	T	G	NF1:NM_000267:exon39:c.T5807G:p.V1936G,NF1:NM_001042492:exon40:c.T5870G:p.V1957G	RNF1-P
17	29661916	G	A	NF1:NM_000267:exon39:c.G5810A:p.R1937H,NF1:NM_001042492:exon40:c.G5873A:p.R1958H	RNF1-P
17	29661916	G	T	NF1:NM_000267:exon39:c.G5810T:p.R1937L,NF1:NM_001042492:exon40:c.G5873T:p.R1958L	RNF1-P
17	29661925	A	G	NF1:NM_000267:exon39:c.A5819G:p.K1940R,NF1:NM_001042492:exon40:c.A5882G:p.K1961R	RNF1-P
17	29661928	A	C	NF1:NM_000267:exon39:c.A5822C:p.H1941P,NF1:NM_001042492:exon40:c.A5885C:p.H1962P	RNF1-U
17	29661928	A	G	NF1:NM_000267:exon39:c.A5822G:p.H1941R,NF1:NM_001042492:exon40:c.A5885G:p.H1962R	RNF1-U
17	29661933	G	A	NF1:NM_000267:exon39:c.G5827A:p.D1943N,NF1:NM_001042492:exon40:c.G5890A:p.D1964N	RNF1-P
17	29661936	G	A	NF1:NM_000267:exon39:c.G5830A:p.D1944N,NF1:NM_001042492:exon40:c.G5893A:p.D1965N	RNF1-P
17	29661937	A	T	NF1:NM_000267:exon39:c.A5831T:p.D1944V,NF1:NM_001042492:exon40:c.A5894T:p.D1965V	RNF1-P
17	29661940	C	T	NF1:NM_000267:exon39:c.C5834T:p.A1945V,NF1:NM_001042492:exon40:c.C5897T:p.A1966V	RNF1-U
17	29661943	A	G	NF1:NM_000267:exon39:c.A5837G:p.K1946R,NF1:NM_001042492:exon40:c.A5900G:p.K1967R	RNF1-P
17	29661946	G	A	NF1:NM_000267:exon39:c.G5840A:p.R1947Q,NF1:NM_001042492:exon40:c.G5903A:p.R1968Q	RNF1-P
17	29661949	A	G	NF1:NM_000267:exon39:c.A5843G:p.Q1948R,NF1:NM_001042492:exon40:c.A5906G:p.Q1969R	RNF1-P
17	29661954	G	A	NF1:NM_000267:exon39:c.G5848A:p.V1950I,NF1:NM_001042492:exon40:c.G5911A:p.V1971I	RNF1-U
17	29661961	C	G	NF1:NM_000267:exon39:c.C5855G:p.A1952G,NF1:NM_001042492:exon40:c.C5918G:p.A1973G	RNF1-P
17	29661961	C	T	NF1:NM_000267:exon39:c.C5855T:p.A1952V,NF1:NM_001042492:exon40:c.C5918T:p.A1973V	RNF1-P
17	29661963	A	G	NF1:NM_000267:exon39:c.A5857G:p.I1953V,NF1:NM_001042492:exon40:c.A5920G:p.I1974V	RNF1-P
17	29661967	T	A	NF1:NM_000267:exon39:c.T5861A:p.L1954H,NF1:NM_001042492:exon40:c.T5924A:p.L1975H	RNF1-P
17	29661969	G	C	NF1:NM_000267:exon39:c.G5863C:p.D1955H,NF1:NM_001042492:exon40:c.G5926C:p.D1976H	RNF1-P
17	29661971	C	A	NF1:NM_000267:exon39:c.C5865A:p.D1955E,NF1:NM_001042492:exon40:c.C5928A:p.D1976E	RNF1-U
17	29661971	C	G	NF1:NM_000267:exon39:c.C5865G:p.D1955E,NF1:NM_001042492:exon40:c.C5928G:p.D1976E	RNF1-B
17	29661973	A	G	NF1:NM_000267:exon39:c.A5867G:p.K1956R,NF1:NM_001042492:exon40:c.A5930G:p.K1977R	RNF1-P
17	29661978	A	G	NF1:NM_000267:exon39:c.A5872G:p.I1958V,NF1:NM_001042492:exon40:c.A5935G:p.I1979V	RNF1-P
17	29661978	A	T	NF1:NM_000267:exon39:c.A5872T:p.I1958L,NF1:NM_001042492:exon40:c.A5935T:p.I1979L	RNF1-P
17	29661979	T	G	NF1:NM_000267:exon39:c.T5873G:p.I1958R,NF1:NM_001042492:exon40:c.T5936G:p.I1979R	RNF1-P
17	29661980	A	G	NF1:NM_000267:exon39:c.A5874G:p.I1958M,NF1:NM_001042492:exon40:c.A5937G:p.I1979M	RNF1-P
17	29661982	C	T	NF1:NM_000267:exon39:c.C5876T:p.T1959I,NF1:NM_001042492:exon40:c.C5939T:p.T1980I	RNF1-P
17	29661984	A	G	NF1:NM_000267:exon39:c.A5878G:p.M1960V,NF1:NM_001042492:exon40:c.A5941G:p.M1981V	RNF1-P
17	29661986	G	T	NF1:NM_000267:exon39:c.G5880T:p.M1960I,NF1:NM_001042492:exon40:c.G5943T:p.M1981I	RNF1-P
17	29661988	C	A	NF1:NM_000267:exon39:c.C5882A:p.T1961N,NF1:NM_001042492:exon40:c.C5945A:p.T1982N	RNF1-P
17	29661988	C	G	NF1:NM_000267:exon39:c.C5882G:p.T1961S,NF1:NM_001042492:exon40:c.C5945G:p.T1982S	RNF1-P
17	29661990	A	G	NF1:NM_000267:exon39:c.A5884G:p.I1962V,NF1:NM_001042492:exon40:c.A5947G:p.I1983V	RNF1-P
17	29661994	A	G	NF1:NM_000267:exon39:c.A5888G:p.N1963S,NF1:NM_001042492:exon40:c.A5951G:p.N1984S	RNF1-U
17	29661996	G	A	NF1:NM_000267:exon39:c.G5890A:p.E1964K,NF1:NM_001042492:exon40:c.G5953A:p.E1985K	RNF1-P
17	29661997	A	T	NF1:NM_000267:exon39:c.A5891T:p.E1964V,NF1:NM_001042492:exon40:c.A5954T:p.E1985V	RNF1-P
17	29662000	A	G	NF1:NM_000267:exon39:c.A5894G:p.K1965R,NF1:NM_001042492:exon40:c.A5957G:p.K1986R	RNF1-P
17	29662002	C	G	NF1:NM_000267:exon39:c.C5896G:p.Q1966E,NF1:NM_001042492:exon40:c.C5959G:p.Q1987E	RNF1-P
17	29662003	A	G	NF1:NM_000267:exon39:c.A5897G:p.Q1966R,NF1:NM_001042492:exon40:c.A5960G:p.Q1987R	RNF1-P
17	29662004	G	C	NF1:NM_000267:exon39:c.G5898C:p.Q1966H,NF1:NM_001042492:exon40:c.G5961C:p.Q1987H	RNF1-P
17	29662014	T	A	NF1:NM_000267:exon39:c.T5908A:p.S1970T,NF1:NM_001042492:exon40:c.T5971A:p.S1991T	RNF1-P
17	29662017	A	G	NF1:NM_000267:exon39:c.A5911G:p.I1971V,NF1:NM_001042492:exon40:c.A5974G:p.I1992V	RNF1-P
17	29662017	A	T	NF1:NM_000267:exon39:c.A5911T:p.I1971F,NF1:NM_001042492:exon40:c.A5974T:p.I1992F	RNF1-P
17	29662020	C	G	NF1:NM_000267:exon39:c.C5914G:p.Q1972E,NF1:NM_001042492:exon40:c.C5977G:p.Q1993E	RNF1-P
17	29662027	A	G	NF1:NM_000267:exon39:c.A5921G:p.K1974R,NF1:NM_001042492:exon40:c.A5984G:p.K1995R	RNF1-P
17	29662031	A	G	NF1:NM_000267:exon39:c.A5925G:p.I1975M,NF1:NM_001042492:exon40:c.A5988G:p.I1996M	RNF1-P
17	29662032	T	C	NF1:NM_000267:exon39:c.T5926C:p.W1976R,NF1:NM_001042492:exon40:c.T5989C:p.W1997R	RNF1-P
17	29662035	G	A	NF1:NM_000267:exon39:c.G5929A:p.G1977R,NF1:NM_001042492:exon40:c.G5992A:p.G1998R	RNF1-P
17	29662038	A	T	NF1:NM_000267:exon39:c.A5932T:p.S1978C,NF1:NM_001042492:exon40:c.A5995T:p.S1999C	RNF1-P
17	29662040	C	A	NF1:NM_000267:exon39:c.C5934A:p.S1978R,NF1:NM_001042492:exon40:c.C5997A:p.S1999R	RNF1-P
17	29662040	C	G	NF1:NM_000267:exon39:c.C5934G:p.S1978R,NF1:NM_001042492:exon40:c.C5997G:p.S1999R	RNF1-P
17	29662041	C	G	NF1:NM_000267:exon39:c.C5935G:p.L1979V,NF1:NM_001042492:exon40:c.C5998G:p.L2000V	RNF1-P
17	29662041	C	T	NF1:NM_000267:exon39:c.C5935T:p.L1979F,NF1:NM_001042492:exon40:c.C5998T:p.L2000F	RNF1-P
17	29662042	T	C	NF1:NM_000267:exon39:c.T5936C:p.L1979P,NF1:NM_001042492:exon40:c.T5999C:p.L2000P	RNF1-P
17	29662044	G	C	NF1:NM_000267:exon39:c.G5938C:p.G1980R,NF1:NM_001042492:exon40:c.G6001C:p.G2001R	RNF1-P
17	29662045	G	A	NF1:NM_000267:exon39:c.G5939A:p.G1980E,NF1:NM_001042492:exon40:c.G6002A:p.G2001E	RNF1-P
17	29662045	G	T	NF1:NM_000267:exon39:c.G5939T:p.G1980V,NF1:NM_001042492:exon40:c.G6002T:p.G2001V	RNF1-P
17	29662048	A	C	NF1:NM_000267:exon39:c.A5942C:p.Q1981P,NF1:NM_001042492:exon40:c.A6005C:p.Q2002P	RNF1-P
17	29662049	G	T	NF1:NM_000267:exon39:c.G5943T:p.Q1981H,NF1:NM_001042492:exon40:c.G6006T:p.Q2002H	RNF1-P
17	29663353	T	G	NF1:NM_000267:exon40:c.T5946G:p.I1982M,NF1:NM_001042492:exon41:c.T6009G:p.I2003M	RNF1-U
17	29663354	A	G	NF1:NM_000267:exon40:c.A5947G:p.T1983A,NF1:NM_001042492:exon41:c.A6010G:p.T2004A	RNF1-P
17	29663354	A	T	NF1:NM_000267:exon40:c.A5947T:p.T1983S,NF1:NM_001042492:exon41:c.A6010T:p.T2004S	RNF1-P
17	29663355	C	T	NF1:NM_000267:exon40:c.C5948T:p.T1983I,NF1:NM_001042492:exon41:c.C6011T:p.T2004I	RNF1-P
17	29663357	G	A	NF1:NM_000267:exon40:c.G5950A:p.D1984N,NF1:NM_001042492:exon41:c.G6013A:p.D2005N	RNF1-P
17	29663357	G	C	NF1:NM_000267:exon40:c.G5950C:p.D1984H,NF1:NM_001042492:exon41:c.G6013C:p.D2005H	RNF1-P
17	29663358	A	T	NF1:NM_000267:exon40:c.A5951T:p.D1984V,NF1:NM_001042492:exon41:c.A6014T:p.D2005V	RNF1-P
17	29663359	T	G	NF1:NM_000267:exon40:c.T5952G:p.D1984E,NF1:NM_001042492:exon41:c.T6015G:p.D2005E	RNF1-U
17	29663360	C	G	NF1:NM_000267:exon40:c.C5953G:p.L1985V,NF1:NM_001042492:exon41:c.C6016G:p.L2006V	RNF1-P
17	29663363	C	G	NF1:NM_000267:exon40:c.C5956G:p.L1986V,NF1:NM_001042492:exon41:c.C6019G:p.L2007V	RNF1-P
17	29663364	T	C	NF1:NM_000267:exon40:c.T5957C:p.L1986P,NF1:NM_001042492:exon41:c.T6020C:p.L2007P	RNF1-P
17	29663364	T	G	NF1:NM_000267:exon40:c.T5957G:p.L1986R,NF1:NM_001042492:exon41:c.T6020G:p.L2007R	RNF1-P
17	29663366	G	A	NF1:NM_000267:exon40:c.G5959A:p.D1987N,NF1:NM_001042492:exon41:c.G6022A:p.D2008N	RNF1-P
17	29663367	A	T	NF1:NM_000267:exon40:c.A5960T:p.D1987V,NF1:NM_001042492:exon41:c.A6023T:p.D2008V	RNF1-P
17	29663369	G	T	NF1:NM_000267:exon40:c.G5962T:p.V1988F,NF1:NM_001042492:exon41:c.G6025T:p.V2009F	RNF1-P
17	29663372	G	A	NF1:NM_000267:exon40:c.G5965A:p.V1989I,NF1:NM_001042492:exon41:c.G6028A:p.V2010I	RNF1-P
17	29663372	G	C	NF1:NM_000267:exon40:c.G5965C:p.V1989L,NF1:NM_001042492:exon41:c.G6028C:p.V2010L	RNF1-P
17	29663373	T	A	NF1:NM_000267:exon40:c.T5966A:p.V1989E,NF1:NM_001042492:exon41:c.T6029A:p.V2010E	RNF1-P
17	29663375	C	G	NF1:NM_000267:exon40:c.C5968G:p.L1990V,NF1:NM_001042492:exon41:c.C6031G:p.L2011V	RNF1-P
17	29663376	T	C	NF1:NM_000267:exon40:c.T5969C:p.L1990P,NF1:NM_001042492:exon41:c.T6032C:p.L2011P	RNF1-P
17	29663378	G	C	NF1:NM_000267:exon40:c.G5971C:p.D1991H,NF1:NM_001042492:exon41:c.G6034C:p.D2012H	RNF1-P
17	29663381	A	G	NF1:NM_000267:exon40:c.A5974G:p.S1992G,NF1:NM_001042492:exon41:c.A6037G:p.S2013G	RNF1-P
17	29663382	G	A	NF1:NM_000267:exon40:c.G5975A:p.S1992N,NF1:NM_001042492:exon41:c.G6038A:p.S2013N	RNF1-P
17	29663385	T	G	NF1:NM_000267:exon40:c.T5978G:p.F1993C,NF1:NM_001042492:exon41:c.T6041G:p.F2014C	RNF1-P
17	29663387	A	G	NF1:NM_000267:exon40:c.A5980G:p.I1994V,NF1:NM_001042492:exon41:c.A6043G:p.I2015V	RNF1-P
17	29663388	T	C	NF1:NM_000267:exon40:c.T5981C:p.I1994T,NF1:NM_001042492:exon41:c.T6044C:p.I2015T	RNF1-P
17	29663391	A	C	NF1:NM_000267:exon40:c.A5984C:p.K1995T,NF1:NM_001042492:exon41:c.A6047C:p.K2016T	RNF1-P
17	29663393	A	C	NF1:NM_000267:exon40:c.A5986C:p.T1996P,NF1:NM_001042492:exon41:c.A6049C:p.T2017P	RNF1-P
17	29663394	C	T	NF1:NM_000267:exon40:c.C5987T:p.T1996I,NF1:NM_001042492:exon41:c.C6050T:p.T2017I	RNF1-P
17	29663396	A	C	NF1:NM_000267:exon40:c.A5989C:p.S1997R,NF1:NM_001042492:exon41:c.A6052C:p.S2018R	RNF1-P
17	29663396	A	G	NF1:NM_000267:exon40:c.A5989G:p.S1997G,NF1:NM_001042492:exon41:c.A6052G:p.S2018G	RNF1-P
17	29663397	G	A	NF1:NM_000267:exon40:c.G5990A:p.S1997N,NF1:NM_001042492:exon41:c.G6053A:p.S2018N	RNF1-P
17	29663399	G	C	NF1:NM_000267:exon40:c.G5992C:p.A1998P,NF1:NM_001042492:exon41:c.G6055C:p.A2019P	RNF1-P
17	29663400	C	T	NF1:NM_000267:exon40:c.C5993T:p.A1998V,NF1:NM_001042492:exon41:c.C6056T:p.A2019V	RNF1-U
17	29663402	A	G	NF1:NM_000267:exon40:c.A5995G:p.T1999A,NF1:NM_001042492:exon41:c.A6058G:p.T2020A	RNF1-P
17	29663405	G	A	NF1:NM_000267:exon40:c.G5998A:p.G2000S,NF1:NM_001042492:exon41:c.G6061A:p.G2021S	RNF1-P
17	29663405	G	C	NF1:NM_000267:exon40:c.G5998C:p.G2000R,NF1:NM_001042492:exon41:c.G6061C:p.G2021R	RNF1-P
17	29663405	G	T	NF1:NM_000267:exon40:c.G5998T:p.G2000C,NF1:NM_001042492:exon41:c.G6061T:p.G2021C	RNF1-P
17	29663406	G	A	NF1:NM_000267:exon40:c.G5999A:p.G2000D,NF1:NM_001042492:exon41:c.G6062A:p.G2021D	RNF1-P
17	29663406	G	C	NF1:NM_000267:exon40:c.G5999C:p.G2000A,NF1:NM_001042492:exon41:c.G6062C:p.G2021A	RNF1-P
17	29663406	G	T	NF1:NM_000267:exon40:c.G5999T:p.G2000V,NF1:NM_001042492:exon41:c.G6062T:p.G2021V	RNF1-P
17	29663409	G	T	NF1:NM_000267:exon40:c.G6002T:p.G2001V,NF1:NM_001042492:exon41:c.G6065T:p.G2022V	RNF1-P
17	29663413	G	C	NF1:NM_000267:exon40:c.G6006C:p.L2002F,NF1:NM_001042492:exon41:c.G6069C:p.L2023F	RNF1-P
17	29663420	A	G	NF1:NM_000267:exon40:c.A6013G:p.I2005V,NF1:NM_001042492:exon41:c.A6076G:p.I2026V	RNF1-U
17	29663426	G	A	NF1:NM_000267:exon40:c.G6019A:p.A2007T,NF1:NM_001042492:exon41:c.G6082A:p.A2028T	RNF1-P
17	29663426	G	C	NF1:NM_000267:exon40:c.G6019C:p.A2007P,NF1:NM_001042492:exon41:c.G6082C:p.A2028P	RNF1-P
17	29663433	T	C	NF1:NM_000267:exon40:c.T6026C:p.V2009A,NF1:NM_001042492:exon41:c.T6089C:p.V2030A	RNF1-P
17	29663435	A	T	NF1:NM_000267:exon40:c.A6028T:p.M2010L,NF1:NM_001042492:exon41:c.A6091T:p.M2031L	RNF1-P
17	29663436	T	A	NF1:NM_000267:exon40:c.T6029A:p.M2010K,NF1:NM_001042492:exon41:c.T6092A:p.M2031K	RNF1-P
17	29663436	T	G	NF1:NM_000267:exon40:c.T6029G:p.M2010R,NF1:NM_001042492:exon41:c.T6092G:p.M2031R	RNF1-P
17	29663437	G	A	NF1:NM_000267:exon40:c.G6030A:p.M2010I,NF1:NM_001042492:exon41:c.G6093A:p.M2031I	RNF1-P
17	29663443	T	A	NF1:NM_000267:exon40:c.T6036A:p.D2012E,NF1:NM_001042492:exon41:c.T6099A:p.D2033E	RNF1-P
17	29663445	C	T	NF1:NM_000267:exon40:c.C6038T:p.T2013I,NF1:NM_001042492:exon41:c.C6101T:p.T2034I	RNF1-P
17	29663447	G	C	NF1:NM_000267:exon40:c.G6040C:p.A2014P,NF1:NM_001042492:exon41:c.G6103C:p.A2035P	RNF1-P
17	29663448	C	A	NF1:NM_000267:exon40:c.C6041A:p.A2014D,NF1:NM_001042492:exon41:c.C6104A:p.A2035D	RNF1-P
17	29663460	C	T	NF1:NM_000267:exon40:c.C6053T:p.A2018V,NF1:NM_001042492:exon41:c.C6116T:p.A2039V	RNF1-P
17	29663465	G	A	NF1:NM_000267:exon40:c.G6058A:p.G2020R,NF1:NM_001042492:exon41:c.G6121A:p.G2041R	RNF1-P
17	29663466	G	A	NF1:NM_000267:exon40:c.G6059A:p.G2020E,NF1:NM_001042492:exon41:c.G6122A:p.G2041E	RNF1-P
17	29663468	A	G	NF1:NM_000267:exon40:c.A6061G:p.N2021D,NF1:NM_001042492:exon41:c.A6124G:p.N2042D	RNF1-P
17	29663471	G	A	NF1:NM_000267:exon40:c.G6064A:p.V2022M,NF1:NM_001042492:exon41:c.G6127A:p.V2043M	RNF1-P
17	29663474	A	G	NF1:NM_000267:exon40:c.A6067G:p.K2023E,NF1:NM_001042492:exon41:c.A6130G:p.K2044E	RNF1-P
17	29663481	T	C	NF1:NM_000267:exon40:c.T6074C:p.V2025A,NF1:NM_001042492:exon41:c.T6137C:p.V2046A	RNF1-P
17	29663481	T	G	NF1:NM_000267:exon40:c.T6074G:p.V2025G,NF1:NM_001042492:exon41:c.T6137G:p.V2046G	RNF1-P
17	29663487	G	A	NF1:NM_000267:exon40:c.G6080A:p.S2027N,NF1:NM_001042492:exon41:c.G6143A:p.S2048N	RNF1-B
17	29663490	A	C	NF1:NM_000267:exon40:c.A6083C:p.K2028T,NF1:NM_001042492:exon41:c.A6146C:p.K2049T	RNF1-P
17	29663490	A	T	NF1:NM_000267:exon40:c.A6083T:p.K2028M,NF1:NM_001042492:exon41:c.A6146T:p.K2049M	RNF1-P
17	29663491	G	C	NF1:NM_000267:exon40:c.G6084C:p.K2028N,NF1:NM_001042492:exon41:c.G6147C:p.K2049N	RNF1-P
17	29663653	G	A	NF1:NM_000267:exon41:c.G6085A:p.V2029I,NF1:NM_001042492:exon42:c.G6148A:p.V2050I	RNF1-P
17	29663653	G	T	NF1:NM_000267:exon41:c.G6085T:p.V2029F,NF1:NM_001042492:exon42:c.G6148T:p.V2050F	RNF1-P
17	29663656	A	G	NF1:NM_000267:exon41:c.A6088G:p.I2030V,NF1:NM_001042492:exon42:c.A6151G:p.I2051V	RNF1-U
17	29663659	G	A	NF1:NM_000267:exon41:c.G6091A:p.G2031R,NF1:NM_001042492:exon42:c.G6154A:p.G2052R	RNF1-P
17	29663662	A	G	NF1:NM_000267:exon41:c.A6094G:p.R2032G,NF1:NM_001042492:exon42:c.A6157G:p.R2053G	RNF1-P
17	29663663	G	A	NF1:NM_000267:exon41:c.G6095A:p.R2032K,NF1:NM_001042492:exon42:c.G6158A:p.R2053K	RNF1-P
17	29663663	G	C	NF1:NM_000267:exon41:c.G6095C:p.R2032T,NF1:NM_001042492:exon42:c.G6158C:p.R2053T	RNF1-P
17	29663664	G	C	NF1:NM_000267:exon41:c.G6096C:p.R2032S,NF1:NM_001042492:exon42:c.G6159C:p.R2053S	RNF1-P
17	29663665	A	G	NF1:NM_000267:exon41:c.A6097G:p.M2033V,NF1:NM_001042492:exon42:c.A6160G:p.M2054V	RNF1-P
17	29663665	A	T	NF1:NM_000267:exon41:c.A6097T:p.M2033L,NF1:NM_001042492:exon42:c.A6160T:p.M2054L	RNF1-U
17	29663666	T	A	NF1:NM_000267:exon41:c.T6098A:p.M2033K,NF1:NM_001042492:exon42:c.T6161A:p.M2054K	RNF1-P
17	29663666	T	C	NF1:NM_000267:exon41:c.T6098C:p.M2033T,NF1:NM_001042492:exon42:c.T6161C:p.M2054T	RNF1-P
17	29663667	G	A	NF1:NM_000267:exon41:c.G6099A:p.M2033I,NF1:NM_001042492:exon42:c.G6162A:p.M2054I	RNF1-P
17	29663667	G	T	NF1:NM_000267:exon41:c.G6099T:p.M2033I,NF1:NM_001042492:exon42:c.G6162T:p.M2054I	RNF1-P
17	29663669	G	C	NF1:NM_000267:exon41:c.G6101C:p.C2034S,NF1:NM_001042492:exon42:c.G6164C:p.C2055S	RNF1-P
17	29663671	A	C	NF1:NM_000267:exon41:c.A6103C:p.K2035Q,NF1:NM_001042492:exon42:c.A6166C:p.K2056Q	RNF1-P
17	29663674	A	G	NF1:NM_000267:exon41:c.A6106G:p.I2036V,NF1:NM_001042492:exon42:c.A6169G:p.I2057V	RNF1-U
17	29663675	T	C	NF1:NM_000267:exon41:c.T6107C:p.I2036T,NF1:NM_001042492:exon42:c.T6170C:p.I2057T	RNF1-P
17	29663680	G	A	NF1:NM_000267:exon41:c.G6112A:p.D2038N,NF1:NM_001042492:exon42:c.G6175A:p.D2059N	RNF1-P
17	29663684	A	G	NF1:NM_000267:exon41:c.A6116G:p.K2039R,NF1:NM_001042492:exon42:c.A6179G:p.K2060R	RNF1-P
17	29663690	G	C	NF1:NM_000267:exon41:c.G6122C:p.C2041S,NF1:NM_001042492:exon42:c.G6185C:p.C2062S	RNF1-P
17	29663695	T	A	NF1:NM_000267:exon41:c.T6127A:p.S2043T,NF1:NM_001042492:exon42:c.T6190A:p.S2064T	RNF1-P
17	29663695	T	C	NF1:NM_000267:exon41:c.T6127C:p.S2043P,NF1:NM_001042492:exon42:c.T6190C:p.S2064P	RNF1-P
17	29663696	C	T	NF1:NM_000267:exon41:c.C6128T:p.S2043F,NF1:NM_001042492:exon42:c.C6191T:p.S2064F	RNF1-P
17	29663701	A	G	NF1:NM_000267:exon41:c.A6133G:p.T2045A,NF1:NM_001042492:exon42:c.A6196G:p.T2066A	RNF1-P
17	29663701	A	T	NF1:NM_000267:exon41:c.A6133T:p.T2045S,NF1:NM_001042492:exon42:c.A6196T:p.T2066S	RNF1-P
17	29663705	C	A	NF1:NM_000267:exon41:c.C6137A:p.P2046H,NF1:NM_001042492:exon42:c.C6200A:p.P2067H	RNF1-P
17	29663708	C	G	NF1:NM_000267:exon41:c.C6140G:p.T2047S,NF1:NM_001042492:exon42:c.C6203G:p.T2068S	RNF1-P
17	29663708	C	T	NF1:NM_000267:exon41:c.C6140T:p.T2047I,NF1:NM_001042492:exon42:c.C6203T:p.T2068I	RNF1-P
17	29663717	A	G	NF1:NM_000267:exon41:c.A6149G:p.Q2050R,NF1:NM_001042492:exon42:c.A6212G:p.Q2071R	RNF1-P
17	29663719	C	T	NF1:NM_000267:exon41:c.C6151T:p.H2051Y,NF1:NM_001042492:exon42:c.C6214T:p.H2072Y	RNF1-P
17	29663722	C	T	NF1:NM_000267:exon41:c.C6154T:p.L2052F,NF1:NM_001042492:exon42:c.C6217T:p.L2073F	RNF1-U
17	29663725	A	T	NF1:NM_000267:exon41:c.A6157T:p.M2053L,NF1:NM_001042492:exon42:c.A6220T:p.M2074L	RNF1-U
17	29663731	G	T	NF1:NM_000267:exon41:c.G6163T:p.D2055Y,NF1:NM_001042492:exon42:c.G6226T:p.D2076Y	RNF1-P
17	29663732	A	G	NF1:NM_000267:exon41:c.A6164G:p.D2055G,NF1:NM_001042492:exon42:c.A6227G:p.D2076G	RNF1-P
17	29663734	G	A	NF1:NM_000267:exon41:c.G6166A:p.D2056N,NF1:NM_001042492:exon42:c.G6229A:p.D2077N	RNF1-P
17	29663734	G	T	NF1:NM_000267:exon41:c.G6166T:p.D2056Y,NF1:NM_001042492:exon42:c.G6229T:p.D2077Y	RNF1-P
17	29663735	A	G	NF1:NM_000267:exon41:c.A6167G:p.D2056G,NF1:NM_001042492:exon42:c.A6230G:p.D2077G	RNF1-P
17	29663735	A	T	NF1:NM_000267:exon41:c.A6167T:p.D2056V,NF1:NM_001042492:exon42:c.A6230T:p.D2077V	RNF1-P
17	29663740	G	C	NF1:NM_000267:exon41:c.G6172C:p.A2058P,NF1:NM_001042492:exon42:c.G6235C:p.A2079P	RNF1-P
17	29663743	A	G	NF1:NM_000267:exon41:c.A6175G:p.I2059V,NF1:NM_001042492:exon42:c.A6238G:p.I2080V	RNF1-P
17	29663752	C	T	NF1:NM_000267:exon41:c.C6184T:p.R2062C,NF1:NM_001042492:exon42:c.C6247T:p.R2083C	RNF1-P
17	29663756	A	G	NF1:NM_000267:exon41:c.A6188G:p.Y2063C,NF1:NM_001042492:exon42:c.A6251G:p.Y2084C	RNF1-P
17	29663762	T	C	NF1:NM_000267:exon41:c.T6194C:p.L2065P,NF1:NM_001042492:exon42:c.T6257C:p.L2086P	RNF1-P
17	29663767	C	G	NF1:NM_000267:exon41:c.C6199G:p.L2067V,NF1:NM_001042492:exon42:c.C6262G:p.L2088V	RNF1-U
17	29663768	T	C	NF1:NM_000267:exon41:c.T6200C:p.L2067P,NF1:NM_001042492:exon42:c.T6263C:p.L2088P	RNF1-P
17	29663773	T	C	NF1:NM_000267:exon41:c.T6205C:p.F2069L,NF1:NM_001042492:exon42:c.T6268C:p.F2090L	RNF1-P
17	29663775	C	G	NF1:NM_000267:exon41:c.C6207G:p.F2069L,NF1:NM_001042492:exon42:c.C6270G:p.F2090L	RNF1-P
17	29663777	A	G	NF1:NM_000267:exon41:c.A6209G:p.N2070S,NF1:NM_001042492:exon42:c.A6272G:p.N2091S	RNF1-P
17	29663781	T	G	NF1:NM_000267:exon41:c.T6213G:p.N2071K,NF1:NM_001042492:exon42:c.T6276G:p.N2092K	RNF1-P
17	29663783	C	G	NF1:NM_000267:exon41:c.C6215G:p.S2072C,NF1:NM_001042492:exon42:c.C6278G:p.S2093C	RNF1-P
17	29663785	C	T	NF1:NM_000267:exon41:c.C6217T:p.L2073F,NF1:NM_001042492:exon42:c.C6280T:p.L2094F	RNF1-P
17	29663788	G	A	NF1:NM_000267:exon41:c.G6220A:p.D2074N,NF1:NM_001042492:exon42:c.G6283A:p.D2095N	RNF1-U
17	29663788	G	T	NF1:NM_000267:exon41:c.G6220T:p.D2074Y,NF1:NM_001042492:exon42:c.G6283T:p.D2095Y	RNF1-P
17	29663794	G	T	NF1:NM_000267:exon41:c.G6226T:p.A2076S,NF1:NM_001042492:exon42:c.G6289T:p.A2097S	RNF1-P
17	29663797	G	A	NF1:NM_000267:exon41:c.G6229A:p.A2077T,NF1:NM_001042492:exon42:c.G6292A:p.A2098T	RNF1-P
17	29663797	G	C	NF1:NM_000267:exon41:c.G6229C:p.A2077P,NF1:NM_001042492:exon42:c.G6292C:p.A2098P	RNF1-P
17	29663798	C	T	NF1:NM_000267:exon41:c.C6230T:p.A2077V,NF1:NM_001042492:exon42:c.C6293T:p.A2098V	RNF1-P
17	29663800	C	G	NF1:NM_000267:exon41:c.C6232G:p.H2078D,NF1:NM_001042492:exon42:c.C6295G:p.H2099D	RNF1-P
17	29663800	C	T	NF1:NM_000267:exon41:c.C6232T:p.H2078Y,NF1:NM_001042492:exon42:c.C6295T:p.H2099Y	RNF1-P
17	29663801	A	G	NF1:NM_000267:exon41:c.A6233G:p.H2078R,NF1:NM_001042492:exon42:c.A6296G:p.H2099R	RNF1-P
17	29663801	A	T	NF1:NM_000267:exon41:c.A6233T:p.H2078L,NF1:NM_001042492:exon42:c.A6296T:p.H2099L	RNF1-P
17	29663803	C	A	NF1:NM_000267:exon41:c.C6235A:p.L2079I,NF1:NM_001042492:exon42:c.C6298A:p.L2100I	RNF1-P
17	29663803	C	G	NF1:NM_000267:exon41:c.C6235G:p.L2079V,NF1:NM_001042492:exon42:c.C6298G:p.L2100V	RNF1-P
17	29663804	T	A	NF1:NM_000267:exon41:c.T6236A:p.L2079H,NF1:NM_001042492:exon42:c.T6299A:p.L2100H	RNF1-P
17	29663804	T	C	NF1:NM_000267:exon41:c.T6236C:p.L2079P,NF1:NM_001042492:exon42:c.T6299C:p.L2100P	RNF1-P
17	29663804	T	G	NF1:NM_000267:exon41:c.T6236G:p.L2079R,NF1:NM_001042492:exon42:c.T6299G:p.L2100R	RNF1-P
17	29663807	C	G	NF1:NM_000267:exon41:c.C6239G:p.P2080R,NF1:NM_001042492:exon42:c.C6302G:p.P2101R	RNF1-P
17	29663807	C	T	NF1:NM_000267:exon41:c.C6239T:p.P2080L,NF1:NM_001042492:exon42:c.C6302T:p.P2101L	RNF1-P
17	29663810	A	G	NF1:NM_000267:exon41:c.A6242G:p.Y2081C,NF1:NM_001042492:exon42:c.A6305G:p.Y2102C	RNF1-U
17	29663810	A	T	NF1:NM_000267:exon41:c.A6242T:p.Y2081F,NF1:NM_001042492:exon42:c.A6305T:p.Y2102F	RNF1-P
17	29663812	C	A	NF1:NM_000267:exon41:c.C6244A:p.L2082I,NF1:NM_001042492:exon42:c.C6307A:p.L2103I	RNF1-P
17	29663812	C	T	NF1:NM_000267:exon41:c.C6244T:p.L2082F,NF1:NM_001042492:exon42:c.C6307T:p.L2103F	RNF1-P
17	29663813	T	A	NF1:NM_000267:exon41:c.T6245A:p.L2082H,NF1:NM_001042492:exon42:c.T6308A:p.L2103H	RNF1-P
17	29663815	T	C	NF1:NM_000267:exon41:c.T6247C:p.F2083L,NF1:NM_001042492:exon42:c.T6310C:p.F2104L	RNF1-P
17	29663817	C	G	NF1:NM_000267:exon41:c.C6249G:p.F2083L,NF1:NM_001042492:exon42:c.C6312G:p.F2104L	RNF1-P
17	29663821	G	A	NF1:NM_000267:exon41:c.G6253A:p.V2085I,NF1:NM_001042492:exon42:c.G6316A:p.V2106I	RNF1-U
17	29663821	G	C	NF1:NM_000267:exon41:c.G6253C:p.V2085L,NF1:NM_001042492:exon42:c.G6316C:p.V2106L	RNF1-U
17	29663822	T	C	NF1:NM_000267:exon41:c.T6254C:p.V2085A,NF1:NM_001042492:exon42:c.T6317C:p.V2106A	RNF1-P
17	29663824	G	A	NF1:NM_000267:exon41:c.G6256A:p.V2086I,NF1:NM_001042492:exon42:c.G6319A:p.V2107I	RNF1-P
17	29663827	A	T	NF1:NM_000267:exon41:c.A6259T:p.T2087S,NF1:NM_001042492:exon42:c.A6322T:p.T2108S	RNF1-U
17	29663828	C	T	NF1:NM_000267:exon41:c.C6260T:p.T2087I,NF1:NM_001042492:exon42:c.C6323T:p.T2108I	RNF1-P
17	29663830	T	A	NF1:NM_000267:exon41:c.T6262A:p.F2088I,NF1:NM_001042492:exon42:c.T6325A:p.F2109I	RNF1-U
17	29663832	C	G	NF1:NM_000267:exon41:c.C6264G:p.F2088L,NF1:NM_001042492:exon42:c.C6327G:p.F2109L	RNF1-B
17	29663839	G	A	NF1:NM_000267:exon41:c.G6271A:p.A2091T,NF1:NM_001042492:exon42:c.G6334A:p.A2112T	RNF1-P
17	29663843	C	A	NF1:NM_000267:exon41:c.C6275A:p.T2092K,NF1:NM_001042492:exon42:c.C6338A:p.T2113K	RNF1-P
17	29663843	C	T	NF1:NM_000267:exon41:c.C6275T:p.T2092I,NF1:NM_001042492:exon42:c.C6338T:p.T2113I	RNF1-P
17	29663845	G	T	NF1:NM_000267:exon41:c.G6277T:p.G2093C,NF1:NM_001042492:exon42:c.G6340T:p.G2114C	RNF1-P
17	29663849	C	G	NF1:NM_000267:exon41:c.C6281G:p.P2094R,NF1:NM_001042492:exon42:c.C6344G:p.P2115R	RNF1-P
17	29663849	C	T	NF1:NM_000267:exon41:c.C6281T:p.P2094L,NF1:NM_001042492:exon42:c.C6344T:p.P2115L	RNF1-U
17	29663851	C	G	NF1:NM_000267:exon41:c.C6283G:p.L2095V,NF1:NM_001042492:exon42:c.C6346G:p.L2116V	RNF1-U
17	29663857	C	G	NF1:NM_000267:exon41:c.C6289G:p.L2097V,NF1:NM_001042492:exon42:c.C6352G:p.L2118V	RNF1-P
17	29663869	A	G	NF1:NM_000267:exon41:c.A6301G:p.T2101A,NF1:NM_001042492:exon42:c.A6364G:p.T2122A	RNF1-U
17	29663870	C	T	NF1:NM_000267:exon41:c.C6302T:p.T2101I,NF1:NM_001042492:exon42:c.C6365T:p.T2122I	RNF1-P
17	29663873	A	G	NF1:NM_000267:exon41:c.A6305G:p.H2102R,NF1:NM_001042492:exon42:c.A6368G:p.H2123R	RNF1-P
17	29663873	A	T	NF1:NM_000267:exon41:c.A6305T:p.H2102L,NF1:NM_001042492:exon42:c.A6368T:p.H2123L	RNF1-P
17	29663875	G	A	NF1:NM_000267:exon41:c.G6307A:p.G2103R,NF1:NM_001042492:exon42:c.G6370A:p.G2124R	RNF1-P
17	29663878	C	G	NF1:NM_000267:exon41:c.C6310G:p.L2104V,NF1:NM_001042492:exon42:c.C6373G:p.L2125V	RNF1-P
17	29663879	T	C	NF1:NM_000267:exon41:c.T6311C:p.L2104P,NF1:NM_001042492:exon42:c.T6374C:p.L2125P	RNF1-P
17	29663881	G	A	NF1:NM_000267:exon41:c.G6313A:p.V2105I,NF1:NM_001042492:exon42:c.G6376A:p.V2126I	RNF1-P
17	29663882	T	A	NF1:NM_000267:exon41:c.T6314A:p.V2105D,NF1:NM_001042492:exon42:c.T6377A:p.V2126D	RNF1-P
17	29663882	T	C	NF1:NM_000267:exon41:c.T6314C:p.V2105A,NF1:NM_001042492:exon42:c.T6377C:p.V2126A	RNF1-P
17	29663882	T	G	NF1:NM_000267:exon41:c.T6314G:p.V2105G,NF1:NM_001042492:exon42:c.T6377G:p.V2126G	RNF1-P
17	29663884	A	T	NF1:NM_000267:exon41:c.A6316T:p.I2106F,NF1:NM_001042492:exon42:c.A6379T:p.I2127F	RNF1-P
17	29663887	A	T	NF1:NM_000267:exon41:c.A6319T:p.N2107Y,NF1:NM_001042492:exon42:c.A6382T:p.N2128Y	RNF1-P
17	29663890	A	G	NF1:NM_000267:exon41:c.A6322G:p.I2108V,NF1:NM_001042492:exon42:c.A6385G:p.I2129V	RNF1-U
17	29663891	T	C	NF1:NM_000267:exon41:c.T6323C:p.I2108T,NF1:NM_001042492:exon42:c.T6386C:p.I2129T	RNF1-P
17	29663893	A	C	NF1:NM_000267:exon41:c.A6325C:p.I2109L,NF1:NM_001042492:exon42:c.A6388C:p.I2130L	RNF1-P
17	29663899	T	C	NF1:NM_000267:exon41:c.T6331C:p.S2111P,NF1:NM_001042492:exon42:c.T6394C:p.S2132P	RNF1-P
17	29663903	T	A	NF1:NM_000267:exon41:c.T6335A:p.L2112Q,NF1:NM_001042492:exon42:c.T6398A:p.L2133Q	RNF1-P
17	29663903	T	C	NF1:NM_000267:exon41:c.T6335C:p.L2112P,NF1:NM_001042492:exon42:c.T6398C:p.L2133P	RNF1-P
17	29663905	T	G	NF1:NM_000267:exon41:c.T6337G:p.C2113G,NF1:NM_001042492:exon42:c.T6400G:p.C2134G	RNF1-P
17	29663908	A	C	NF1:NM_000267:exon41:c.A6340C:p.T2114P,NF1:NM_001042492:exon42:c.A6403C:p.T2135P	RNF1-P
17	29663908	A	G	NF1:NM_000267:exon41:c.A6340G:p.T2114A,NF1:NM_001042492:exon42:c.A6403G:p.T2135A	RNF1-P
17	29663908	A	T	NF1:NM_000267:exon41:c.A6340T:p.T2114S,NF1:NM_001042492:exon42:c.A6403T:p.T2135S	RNF1-P
17	29663920	C	T	NF1:NM_000267:exon41:c.C6352T:p.L2118F,NF1:NM_001042492:exon42:c.C6415T:p.L2139F	RNF1-P
17	29663921	T	C	NF1:NM_000267:exon41:c.T6353C:p.L2118P,NF1:NM_001042492:exon42:c.T6416C:p.L2139P	RNF1-P
17	29663926	T	G	NF1:NM_000267:exon41:c.T6358G:p.F2120V,NF1:NM_001042492:exon42:c.T6421G:p.F2141V	RNF1-P
17	29663929	A	C	NF1:NM_000267:exon41:c.A6361C:p.S2121R,NF1:NM_001042492:exon42:c.A6424C:p.S2142R	RNF1-P
17	29663930	G	A	NF1:NM_000267:exon41:c.G6362A:p.S2121N,NF1:NM_001042492:exon42:c.G6425A:p.S2142N	RNF1-P
17	29663930	G	T	NF1:NM_000267:exon41:c.G6362T:p.S2121I,NF1:NM_001042492:exon42:c.G6425T:p.S2142I	RNF1-P
17	29664388	G	A	NF1:NM_000267:exon42:c.G6367A:p.E2123K,NF1:NM_001042492:exon43:c.G6430A:p.E2144K	RNF1-P
17	29664388	G	C	NF1:NM_000267:exon42:c.G6367C:p.E2123Q,NF1:NM_001042492:exon43:c.G6430C:p.E2144Q	RNF1-P
17	29664389	A	G	NF1:NM_000267:exon42:c.A6368G:p.E2123G,NF1:NM_001042492:exon43:c.A6431G:p.E2144G	RNF1-P
17	29664390	G	C	NF1:NM_000267:exon42:c.G6369C:p.E2123D,NF1:NM_001042492:exon43:c.G6432C:p.E2144D	RNF1-B
17	29664390	G	T	NF1:NM_000267:exon42:c.G6369T:p.E2123D,NF1:NM_001042492:exon43:c.G6432T:p.E2144D	RNF1-B
17	29664392	C	T	NF1:NM_000267:exon42:c.C6371T:p.T2124I,NF1:NM_001042492:exon43:c.C6434T:p.T2145I	RNF1-P
17	29664394	A	G	NF1:NM_000267:exon42:c.A6373G:p.K2125E,NF1:NM_001042492:exon43:c.A6436G:p.K2146E	RNF1-P
17	29664395	A	G	NF1:NM_000267:exon42:c.A6374G:p.K2125R,NF1:NM_001042492:exon43:c.A6437G:p.K2146R	RNF1-P
17	29664397	C	A	NF1:NM_000267:exon42:c.C6376A:p.Q2126K,NF1:NM_001042492:exon43:c.C6439A:p.Q2147K	RNF1-P
17	29664398	A	G	NF1:NM_000267:exon42:c.A6377G:p.Q2126R,NF1:NM_001042492:exon43:c.A6440G:p.Q2147R	RNF1-U
17	29664399	A	C	NF1:NM_000267:exon42:c.A6378C:p.Q2126H,NF1:NM_001042492:exon43:c.A6441C:p.Q2147H	RNF1-U
17	29664407	G	C	NF1:NM_000267:exon42:c.G6386C:p.R2129T,NF1:NM_001042492:exon43:c.G6449C:p.R2150T	RNF1-P
17	29664416	T	C	NF1:NM_000267:exon42:c.T6395C:p.L2132P,NF1:NM_001042492:exon43:c.T6458C:p.L2153P	RNF1-P
17	29664419	C	T	NF1:NM_000267:exon42:c.C6398T:p.T2133I,NF1:NM_001042492:exon43:c.C6461T:p.T2154I	RNF1-P
17	29664424	T	C	NF1:NM_000267:exon42:c.T6403C:p.F2135L,NF1:NM_001042492:exon43:c.T6466C:p.F2156L	RNF1-U
17	29664426	C	G	NF1:NM_000267:exon42:c.C6405G:p.F2135L,NF1:NM_001042492:exon43:c.C6468G:p.F2156L	RNF1-B
17	29664428	C	T	NF1:NM_000267:exon42:c.C6407T:p.S2136L,NF1:NM_001042492:exon43:c.C6470T:p.S2157L	RNF1-P
17	29664433	C	T	NF1:NM_000267:exon42:c.C6412T:p.P2138S,NF1:NM_001042492:exon43:c.C6475T:p.P2159S	RNF1-P
17	29664436	A	C	NF1:NM_000267:exon42:c.A6415C:p.K2139Q,NF1:NM_001042492:exon43:c.A6478C:p.K2160Q	RNF1-P
17	29664437	A	G	NF1:NM_000267:exon42:c.A6416G:p.K2139R,NF1:NM_001042492:exon43:c.A6479G:p.K2160R	RNF1-P
17	29664438	A	T	NF1:NM_000267:exon42:c.A6417T:p.K2139N,NF1:NM_001042492:exon43:c.A6480T:p.K2160N	RNF1-P
17	29664440	T	A	NF1:NM_000267:exon42:c.T6419A:p.F2140Y,NF1:NM_001042492:exon43:c.T6482A:p.F2161Y	RNF1-P
17	29664446	T	C	NF1:NM_000267:exon42:c.T6425C:p.L2142S,NF1:NM_001042492:exon43:c.T6488C:p.L2163S	RNF1-U
17	29664446	T	G	NF1:NM_000267:exon42:c.T6425G:p.L2142W,NF1:NM_001042492:exon43:c.T6488G:p.L2163W	RNF1-P
17	29664447	G	C	NF1:NM_000267:exon42:c.G6426C:p.L2142F,NF1:NM_001042492:exon43:c.G6489C:p.L2163F	RNF1-P
17	29664455	G	T	NF1:NM_000267:exon42:c.G6434T:p.G2145V,NF1:NM_001042492:exon43:c.G6497T:p.G2166V	RNF1-P
17	29664457	A	C	NF1:NM_000267:exon42:c.A6436C:p.I2146L,NF1:NM_001042492:exon43:c.A6499C:p.I2167L	RNF1-P
17	29664457	A	T	NF1:NM_000267:exon42:c.A6436T:p.I2146F,NF1:NM_001042492:exon43:c.A6499T:p.I2167F	RNF1-P
17	29664466	G	A	NF1:NM_000267:exon42:c.G6445A:p.V2149I,NF1:NM_001042492:exon43:c.G6508A:p.V2170I	RNF1-P
17	29664478	G	A	NF1:NM_000267:exon42:c.G6457A:p.A2153T,NF1:NM_001042492:exon43:c.G6520A:p.A2174T	RNF1-P
17	29664479	C	T	NF1:NM_000267:exon42:c.C6458T:p.A2153V,NF1:NM_001042492:exon43:c.C6521T:p.A2174V	RNF1-P
17	29664481	G	A	NF1:NM_000267:exon42:c.G6460A:p.V2154I,NF1:NM_001042492:exon43:c.G6523A:p.V2175I	RNF1-P
17	29664481	G	C	NF1:NM_000267:exon42:c.G6460C:p.V2154L,NF1:NM_001042492:exon43:c.G6523C:p.V2175L	RNF1-P
17	29664484	A	G	NF1:NM_000267:exon42:c.A6463G:p.I2155V,NF1:NM_001042492:exon43:c.A6526G:p.I2176V	RNF1-P
17	29664485	T	C	NF1:NM_000267:exon42:c.T6464C:p.I2155T,NF1:NM_001042492:exon43:c.T6527C:p.I2176T	RNF1-P
17	29664493	C	T	NF1:NM_000267:exon42:c.C6472T:p.R2158C,NF1:NM_001042492:exon43:c.C6535T:p.R2179C	RNF1-P
17	29664494	G	A	NF1:NM_000267:exon42:c.G6473A:p.R2158H,NF1:NM_001042492:exon43:c.G6536A:p.R2179H	RNF1-P
17	29664494	G	T	NF1:NM_000267:exon42:c.G6473T:p.R2158L,NF1:NM_001042492:exon43:c.G6536T:p.R2179L	RNF1-U
17	29664503	A	G	NF1:NM_000267:exon42:c.A6482G:p.Y2161C,NF1:NM_001042492:exon43:c.A6545G:p.Y2182C	RNF1-P
17	29664506	G	A	NF1:NM_000267:exon42:c.G6485A:p.R2162Q,NF1:NM_001042492:exon43:c.G6548A:p.R2183Q	RNF1-P
17	29664506	G	C	NF1:NM_000267:exon42:c.G6485C:p.R2162P,NF1:NM_001042492:exon43:c.G6548C:p.R2183P	RNF1-P
17	29664508	G	A	NF1:NM_000267:exon42:c.G6487A:p.D2163N,NF1:NM_001042492:exon43:c.G6550A:p.D2184N	RNF1-P
17	29664508	G	C	NF1:NM_000267:exon42:c.G6487C:p.D2163H,NF1:NM_001042492:exon43:c.G6550C:p.D2184H	RNF1-U
17	29664514	T	C	NF1:NM_000267:exon42:c.T6493C:p.S2165P,NF1:NM_001042492:exon43:c.T6556C:p.S2186P	RNF1-P
17	29664517	T	C	NF1:NM_000267:exon42:c.T6496C:p.F2166L,NF1:NM_001042492:exon43:c.T6559C:p.F2187L	RNF1-P
17	29664517	T	G	NF1:NM_000267:exon42:c.T6496G:p.F2166V,NF1:NM_001042492:exon43:c.T6559G:p.F2187V	RNF1-U
17	29664521	C	G	NF1:NM_000267:exon42:c.C6500G:p.S2167C,NF1:NM_001042492:exon43:c.C6563G:p.S2188C	RNF1-U
17	29664521	C	T	NF1:NM_000267:exon42:c.C6500T:p.S2167F,NF1:NM_001042492:exon43:c.C6563T:p.S2188F	RNF1-P
17	29664524	C	T	NF1:NM_000267:exon42:c.C6503T:p.P2168L,NF1:NM_001042492:exon43:c.C6566T:p.P2189L	RNF1-P
17	29664527	G	T	NF1:NM_000267:exon42:c.G6506T:p.G2169V,NF1:NM_001042492:exon43:c.G6569T:p.G2190V	RNF1-P
17	29664529	T	G	NF1:NM_000267:exon42:c.T6508G:p.S2170A,NF1:NM_001042492:exon43:c.T6571G:p.S2191A	RNF1-U
17	29664530	C	G	NF1:NM_000267:exon42:c.C6509G:p.S2170C,NF1:NM_001042492:exon43:c.C6572G:p.S2191C	RNF1-P
17	29664530	C	T	NF1:NM_000267:exon42:c.C6509T:p.S2170F,NF1:NM_001042492:exon43:c.C6572T:p.S2191F	RNF1-P
17	29664532	T	C	NF1:NM_000267:exon42:c.T6511C:p.Y2171H,NF1:NM_001042492:exon43:c.T6574C:p.Y2192H	RNF1-U
17	29664533	A	G	NF1:NM_000267:exon42:c.A6512G:p.Y2171C,NF1:NM_001042492:exon43:c.A6575G:p.Y2192C	RNF1-P
17	29664533	A	T	NF1:NM_000267:exon42:c.A6512T:p.Y2171F,NF1:NM_001042492:exon43:c.A6575T:p.Y2192F	RNF1-P
17	29664535	G	C	NF1:NM_000267:exon42:c.G6514C:p.E2172Q,NF1:NM_001042492:exon43:c.G6577C:p.E2193Q	RNF1-P
17	29664539	G	A	NF1:NM_000267:exon42:c.G6518A:p.R2173K,NF1:NM_001042492:exon43:c.G6581A:p.R2194K	RNF1-U
17	29664541	G	C	NF1:NM_000267:exon42:c.G6520C:p.E2174Q,NF1:NM_001042492:exon43:c.G6583C:p.E2195Q	RNF1-P
17	29664543	G	C	NF1:NM_000267:exon42:c.G6522C:p.E2174D,NF1:NM_001042492:exon43:c.G6585C:p.E2195D	RNF1-B
17	29664544	A	G	NF1:NM_000267:exon42:c.A6523G:p.T2175A,NF1:NM_001042492:exon43:c.A6586G:p.T2196A	RNF1-U
17	29664545	C	T	NF1:NM_000267:exon42:c.C6524T:p.T2175I,NF1:NM_001042492:exon43:c.C6587T:p.T2196I	RNF1-U
17	29664550	G	A	NF1:NM_000267:exon42:c.G6529A:p.A2177T,NF1:NM_001042492:exon43:c.G6592A:p.A2198T	RNF1-P
17	29664551	C	G	NF1:NM_000267:exon42:c.C6530G:p.A2177G,NF1:NM_001042492:exon43:c.C6593G:p.A2198G	RNF1-P
17	29664555	G	C	NF1:NM_000267:exon42:c.G6534C:p.L2178F,NF1:NM_001042492:exon43:c.G6597C:p.L2199F	RNF1-U
17	29664560	C	T	NF1:NM_000267:exon42:c.C6539T:p.S2180F,NF1:NM_001042492:exon43:c.C6602T:p.S2201F	RNF1-P
17	29664569	C	T	NF1:NM_000267:exon42:c.C6548T:p.T2183I,NF1:NM_001042492:exon43:c.C6611T:p.T2204I	RNF1-P
17	29664574	A	C	NF1:NM_000267:exon42:c.A6553C:p.T2185P,NF1:NM_001042492:exon43:c.A6616C:p.T2206P	RNF1-P
17	29664574	A	G	NF1:NM_000267:exon42:c.A6553G:p.T2185A,NF1:NM_001042492:exon43:c.A6616G:p.T2206A	RNF1-P
17	29664575	C	T	NF1:NM_000267:exon42:c.C6554T:p.T2185I,NF1:NM_001042492:exon43:c.C6617T:p.T2206I	RNF1-P
17	29664579	A	C	NF1:NM_000267:exon42:c.A6558C:p.E2186D,NF1:NM_001042492:exon43:c.A6621C:p.E2207D	RNF1-B
17	29664580	G	A	NF1:NM_000267:exon42:c.G6559A:p.A2187T,NF1:NM_001042492:exon43:c.G6622A:p.A2208T	RNF1-P
17	29664581	C	G	NF1:NM_000267:exon42:c.C6560G:p.A2187G,NF1:NM_001042492:exon43:c.C6623G:p.A2208G	RNF1-P
17	29664581	C	T	NF1:NM_000267:exon42:c.C6560T:p.A2187V,NF1:NM_001042492:exon43:c.C6623T:p.A2208V	RNF1-P
17	29664583	T	G	NF1:NM_000267:exon42:c.T6562G:p.L2188V,NF1:NM_001042492:exon43:c.T6625G:p.L2209V	RNF1-U
17	29664588	G	C	NF1:NM_000267:exon42:c.G6567C:p.L2189F,NF1:NM_001042492:exon43:c.G6630C:p.L2210F	RNF1-P
17	29664593	T	A	NF1:NM_000267:exon42:c.T6572A:p.I2191N,NF1:NM_001042492:exon43:c.T6635A:p.I2212N	RNF1-P
17	29664595	A	G	NF1:NM_000267:exon42:c.A6574G:p.M2192V,NF1:NM_001042492:exon43:c.A6637G:p.M2213V	RNF1-P
17	29664596	T	C	NF1:NM_000267:exon42:c.T6575C:p.M2192T,NF1:NM_001042492:exon43:c.T6638C:p.M2213T	RNF1-P
17	29664599	A	G	NF1:NM_000267:exon42:c.A6578G:p.E2193G,NF1:NM_001042492:exon43:c.A6641G:p.E2214G	RNF1-P
17	29664838	C	T	NF1:NM_000267:exon43:c.C6581T:p.A2194V,NF1:NM_001042492:exon44:c.C6644T:p.A2215V	RNF1-P
17	29664840	T	A	NF1:NM_000267:exon43:c.T6583A:p.C2195S,NF1:NM_001042492:exon44:c.T6646A:p.C2216S	RNF1-P
17	29664840	T	C	NF1:NM_000267:exon43:c.T6583C:p.C2195R,NF1:NM_001042492:exon44:c.T6646C:p.C2216R	RNF1-P
17	29664841	G	A	NF1:NM_000267:exon43:c.G6584A:p.C2195Y,NF1:NM_001042492:exon44:c.G6647A:p.C2216Y	RNF1-P
17	29664841	G	T	NF1:NM_000267:exon43:c.G6584T:p.C2195F,NF1:NM_001042492:exon44:c.G6647T:p.C2216F	RNF1-P
17	29664843	A	G	NF1:NM_000267:exon43:c.A6586G:p.M2196V,NF1:NM_001042492:exon44:c.A6649G:p.M2217V	RNF1-P
17	29664844	T	A	NF1:NM_000267:exon43:c.T6587A:p.M2196K,NF1:NM_001042492:exon44:c.T6650A:p.M2217K	RNF1-U
17	29664850	A	G	NF1:NM_000267:exon43:c.A6593G:p.D2198G,NF1:NM_001042492:exon44:c.A6656G:p.D2219G	RNF1-P
17	29664850	A	T	NF1:NM_000267:exon43:c.A6593T:p.D2198V,NF1:NM_001042492:exon44:c.A6656T:p.D2219V	RNF1-P
17	29664851	T	G	NF1:NM_000267:exon43:c.T6594G:p.D2198E,NF1:NM_001042492:exon44:c.T6657G:p.D2219E	RNF1-P
17	29664852	A	C	NF1:NM_000267:exon43:c.A6595C:p.I2199L,NF1:NM_001042492:exon44:c.A6658C:p.I2220L	RNF1-P
17	29664852	A	G	NF1:NM_000267:exon43:c.A6595G:p.I2199V,NF1:NM_001042492:exon44:c.A6658G:p.I2220V	RNF1-P
17	29664858	A	T	NF1:NM_000267:exon43:c.A6601T:p.T2201S,NF1:NM_001042492:exon44:c.A6664T:p.T2222S	RNF1-B
17	29664861	T	C	NF1:NM_000267:exon43:c.T6604C:p.C2202R,NF1:NM_001042492:exon44:c.T6667C:p.C2223R	RNF1-P
17	29664865	A	G	NF1:NM_000267:exon43:c.A6608G:p.K2203R,NF1:NM_001042492:exon44:c.A6671G:p.K2224R	RNF1-U
17	29664873	G	A	NF1:NM_000267:exon43:c.G6616A:p.D2206N,NF1:NM_001042492:exon44:c.G6679A:p.D2227N	RNF1-U
17	29664874	A	T	NF1:NM_000267:exon43:c.A6617T:p.D2206V,NF1:NM_001042492:exon44:c.A6680T:p.D2227V	RNF1-P
17	29664875	C	A	NF1:NM_000267:exon43:c.C6618A:p.D2206E,NF1:NM_001042492:exon44:c.C6681A:p.D2227E	RNF1-U
17	29664875	C	G	NF1:NM_000267:exon43:c.C6618G:p.D2206E,NF1:NM_001042492:exon44:c.C6681G:p.D2227E	RNF1-B
17	29664877	A	G	NF1:NM_000267:exon43:c.A6620G:p.Q2207R,NF1:NM_001042492:exon44:c.A6683G:p.Q2228R	RNF1-P
17	29664881	G	C	NF1:NM_000267:exon43:c.G6624C:p.W2208C,NF1:NM_001042492:exon44:c.G6687C:p.W2229C	RNF1-P
17	29664885	G	A	NF1:NM_000267:exon43:c.G6628A:p.E2210K,NF1:NM_001042492:exon44:c.G6691A:p.E2231K	RNF1-P
17	29664885	G	C	NF1:NM_000267:exon43:c.G6628C:p.E2210Q,NF1:NM_001042492:exon44:c.G6691C:p.E2231Q	RNF1-U
17	29664887	A	C	NF1:NM_000267:exon43:c.A6630C:p.E2210D,NF1:NM_001042492:exon44:c.A6693C:p.E2231D	RNF1-B
17	29664888	C	G	NF1:NM_000267:exon43:c.C6631G:p.L2211V,NF1:NM_001042492:exon44:c.C6694G:p.L2232V	RNF1-P
17	29664891	G	A	NF1:NM_000267:exon43:c.G6634A:p.A2212T,NF1:NM_001042492:exon44:c.G6697A:p.A2233T	RNF1-U
17	29664892	C	T	NF1:NM_000267:exon43:c.C6635T:p.A2212V,NF1:NM_001042492:exon44:c.C6698T:p.A2233V	RNF1-P
17	29664894	C	G	NF1:NM_000267:exon43:c.C6637G:p.Q2213E,NF1:NM_001042492:exon44:c.C6700G:p.Q2234E	RNF1-U
17	29664895	A	G	NF1:NM_000267:exon43:c.A6638G:p.Q2213R,NF1:NM_001042492:exon44:c.A6701G:p.Q2234R	RNF1-P
17	29664898	G	T	NF1:NM_000267:exon43:c.G6641T:p.R2214I,NF1:NM_001042492:exon44:c.G6704T:p.R2235I	RNF1-U
17	29665044	T	A	NF1:NM_000267:exon44:c.T6643A:p.F2215I,NF1:NM_001042492:exon45:c.T6706A:p.F2236I	RNF1-P
17	29665044	T	C	NF1:NM_000267:exon44:c.T6643C:p.F2215L,NF1:NM_001042492:exon45:c.T6706C:p.F2236L	RNF1-P
17	29665051	T	C	NF1:NM_000267:exon44:c.T6650C:p.F2217S,NF1:NM_001042492:exon45:c.T6713C:p.F2238S	RNF1-P
17	29665052	C	A	NF1:NM_000267:exon44:c.C6651A:p.F2217L,NF1:NM_001042492:exon45:c.C6714A:p.F2238L	RNF1-U
17	29665054	A	T	NF1:NM_000267:exon44:c.A6653T:p.Q2218L,NF1:NM_001042492:exon45:c.A6716T:p.Q2239L	RNF1-P
17	29665063	C	T	NF1:NM_000267:exon44:c.C6662T:p.P2221L,NF1:NM_001042492:exon45:c.C6725T:p.P2242L	RNF1-P
17	29665066	C	G	NF1:NM_000267:exon44:c.C6665G:p.S2222C,NF1:NM_001042492:exon45:c.C6728G:p.S2243C	RNF1-U
17	29665068	C	G	NF1:NM_000267:exon44:c.C6667G:p.L2223V,NF1:NM_001042492:exon45:c.C6730G:p.L2244V	RNF1-B
17	29665074	C	A	NF1:NM_000267:exon44:c.C6673A:p.P2225T,NF1:NM_001042492:exon45:c.C6736A:p.P2246T	RNF1-P
17	29665083	C	T	NF1:NM_000267:exon44:c.C6682T:p.L2228F,NF1:NM_001042492:exon45:c.C6745T:p.L2249F	RNF1-U
17	29665084	T	G	NF1:NM_000267:exon44:c.T6683G:p.L2228R,NF1:NM_001042492:exon45:c.T6746G:p.L2249R	RNF1-P
17	29665086	G	A	NF1:NM_000267:exon44:c.G6685A:p.V2229I,NF1:NM_001042492:exon45:c.G6748A:p.V2250I	RNF1-U
17	29665086	G	C	NF1:NM_000267:exon44:c.G6685C:p.V2229L,NF1:NM_001042492:exon45:c.G6748C:p.V2250L	RNF1-P
17	29665086	G	T	NF1:NM_000267:exon44:c.G6685T:p.V2229F,NF1:NM_001042492:exon45:c.G6748T:p.V2250F	RNF1-P
17	29665087	T	C	NF1:NM_000267:exon44:c.T6686C:p.V2229A,NF1:NM_001042492:exon45:c.T6749C:p.V2250A	RNF1-P
17	29665089	G	T	NF1:NM_000267:exon44:c.G6688T:p.V2230F,NF1:NM_001042492:exon45:c.G6751T:p.V2251F	RNF1-P
17	29665094	T	G	NF1:NM_000267:exon44:c.T6693G:p.F2231L,NF1:NM_001042492:exon45:c.T6756G:p.F2252L	RNF1-U
17	29665095	G	C	NF1:NM_000267:exon44:c.G6694C:p.G2232R,NF1:NM_001042492:exon45:c.G6757C:p.G2253R	RNF1-P
17	29665096	G	A	NF1:NM_000267:exon44:c.G6695A:p.G2232E,NF1:NM_001042492:exon45:c.G6758A:p.G2253E	RNF1-P
17	29665099	G	A	NF1:NM_000267:exon44:c.G6698A:p.C2233Y,NF1:NM_001042492:exon45:c.G6761A:p.C2254Y	RNF1-U
17	29665100	T	G	NF1:NM_000267:exon44:c.T6699G:p.C2233W,NF1:NM_001042492:exon45:c.T6762G:p.C2254W	RNF1-P
17	29665101	A	C	NF1:NM_000267:exon44:c.A6700C:p.I2234L,NF1:NM_001042492:exon45:c.A6763C:p.I2255L	RNF1-P
17	29665101	A	T	NF1:NM_000267:exon44:c.A6700T:p.I2234F,NF1:NM_001042492:exon45:c.A6763T:p.I2255F	RNF1-P
17	29665102	T	G	NF1:NM_000267:exon44:c.T6701G:p.I2234S,NF1:NM_001042492:exon45:c.T6764G:p.I2255S	RNF1-P
17	29665104	A	G	NF1:NM_000267:exon44:c.A6703G:p.S2235G,NF1:NM_001042492:exon45:c.A6766G:p.S2256G	RNF1-U
17	29665106	C	A	NF1:NM_000267:exon44:c.C6705A:p.S2235R,NF1:NM_001042492:exon45:c.C6768A:p.S2256R	RNF1-P
17	29665109	A	T	NF1:NM_000267:exon44:c.A6708T:p.K2236N,NF1:NM_001042492:exon45:c.A6771T:p.K2257N	RNF1-P
17	29665110	C	G	NF1:NM_000267:exon44:c.C6709G:p.R2237G,NF1:NM_001042492:exon45:c.C6772G:p.R2258G	RNF1-U
17	29665111	G	A	NF1:NM_000267:exon44:c.G6710A:p.R2237Q,NF1:NM_001042492:exon45:c.G6773A:p.R2258Q	RNF1-P
17	29665113	G	A	NF1:NM_000267:exon44:c.G6712A:p.V2238M,NF1:NM_001042492:exon45:c.G6775A:p.V2259M	RNF1-U
17	29665113	G	T	NF1:NM_000267:exon44:c.G6712T:p.V2238L,NF1:NM_001042492:exon45:c.G6775T:p.V2259L	RNF1-U
17	29665114	T	C	NF1:NM_000267:exon44:c.T6713C:p.V2238A,NF1:NM_001042492:exon45:c.T6776C:p.V2259A	RNF1-P
17	29665117	C	T	NF1:NM_000267:exon44:c.C6716T:p.S2239F,NF1:NM_001042492:exon45:c.C6779T:p.S2260F	RNF1-P
17	29665119	C	G	NF1:NM_000267:exon44:c.C6718G:p.H2240D,NF1:NM_001042492:exon45:c.C6781G:p.H2261D	RNF1-U
17	29665120	A	C	NF1:NM_000267:exon44:c.A6719C:p.H2240P,NF1:NM_001042492:exon45:c.A6782C:p.H2261P	RNF1-P
17	29665120	A	G	NF1:NM_000267:exon44:c.A6719G:p.H2240R,NF1:NM_001042492:exon45:c.A6782G:p.H2261R	RNF1-P
17	29665120	A	T	NF1:NM_000267:exon44:c.A6719T:p.H2240L,NF1:NM_001042492:exon45:c.A6782T:p.H2261L	RNF1-P
17	29665122	G	T	NF1:NM_000267:exon44:c.G6721T:p.G2241W,NF1:NM_001042492:exon45:c.G6784T:p.G2262W	RNF1-P
17	29665123	G	A	NF1:NM_000267:exon44:c.G6722A:p.G2241E,NF1:NM_001042492:exon45:c.G6785A:p.G2262E	RNF1-U
17	29665125	C	A	NF1:NM_000267:exon44:c.C6724A:p.Q2242K,NF1:NM_001042492:exon45:c.C6787A:p.Q2263K	RNF1-U
17	29665128	A	G	NF1:NM_000267:exon44:c.A6727G:p.I2243V,NF1:NM_001042492:exon45:c.A6790G:p.I2264V	RNF1-B
17	29665129	T	A	NF1:NM_000267:exon44:c.T6728A:p.I2243K,NF1:NM_001042492:exon45:c.T6791A:p.I2264K	RNF1-P
17	29665130	A	G	NF1:NM_000267:exon44:c.A6729G:p.I2243M,NF1:NM_001042492:exon45:c.A6792G:p.I2264M	RNF1-B
17	29665131	A	G	NF1:NM_000267:exon44:c.A6730G:p.K2244E,NF1:NM_001042492:exon45:c.A6793G:p.K2265E	RNF1-P
17	29665132	A	G	NF1:NM_000267:exon44:c.A6731G:p.K2244R,NF1:NM_001042492:exon45:c.A6794G:p.K2265R	RNF1-P
17	29665132	A	T	NF1:NM_000267:exon44:c.A6731T:p.K2244M,NF1:NM_001042492:exon45:c.A6794T:p.K2265M	RNF1-P
17	29665136	G	T	NF1:NM_000267:exon44:c.G6735T:p.Q2245H,NF1:NM_001042492:exon45:c.G6798T:p.Q2266H	RNF1-P
17	29665137	A	G	NF1:NM_000267:exon44:c.A6736G:p.I2246V,NF1:NM_001042492:exon45:c.A6799G:p.I2267V	RNF1-U
17	29665138	T	C	NF1:NM_000267:exon44:c.T6737C:p.I2246T,NF1:NM_001042492:exon45:c.T6800C:p.I2267T	RNF1-P
17	29665139	A	G	NF1:NM_000267:exon44:c.A6738G:p.I2246M,NF1:NM_001042492:exon45:c.A6801G:p.I2267M	RNF1-U
17	29665143	C	G	NF1:NM_000267:exon44:c.C6742G:p.R2248G,NF1:NM_001042492:exon45:c.C6805G:p.R2269G	RNF1-P
17	29665143	C	T	NF1:NM_000267:exon44:c.C6742T:p.R2248C,NF1:NM_001042492:exon45:c.C6805T:p.R2269C	RNF1-P
17	29665146	A	G	NF1:NM_000267:exon44:c.A6745G:p.I2249V,NF1:NM_001042492:exon45:c.A6808G:p.I2270V	RNF1-U
17	29665149	C	G	NF1:NM_000267:exon44:c.C6748G:p.L2250V,NF1:NM_001042492:exon45:c.C6811G:p.L2271V	RNF1-U
17	29665149	C	T	NF1:NM_000267:exon44:c.C6748T:p.L2250F,NF1:NM_001042492:exon45:c.C6811T:p.L2271F	RNF1-P
17	29665153	G	C	NF1:NM_000267:exon44:c.G6752C:p.S2251T,NF1:NM_001042492:exon45:c.G6815C:p.S2272T	RNF1-P
17	29665723	C	G	NF1:NM_000267:exon45:c.C6758G:p.A2253G,NF1:NM_001042492:exon46:c.C6821G:p.A2274G	RNF1-U
17	29665728	G	A	NF1:NM_000267:exon45:c.G6763A:p.E2255K,NF1:NM_001042492:exon46:c.G6826A:p.E2276K	RNF1-P
17	29665732	G	A	NF1:NM_000267:exon45:c.G6767A:p.S2256N,NF1:NM_001042492:exon46:c.G6830A:p.S2277N	RNF1-P
17	29665734	T	A	NF1:NM_000267:exon45:c.T6769A:p.C2257S,NF1:NM_001042492:exon46:c.T6832A:p.C2278S	RNF1-U
17	29665734	T	G	NF1:NM_000267:exon45:c.T6769G:p.C2257G,NF1:NM_001042492:exon46:c.T6832G:p.C2278G	RNF1-P
17	29665737	T	A	NF1:NM_000267:exon45:c.T6772A:p.L2258I,NF1:NM_001042492:exon46:c.T6835A:p.L2279I	RNF1-B
17	29665741	A	G	NF1:NM_000267:exon45:c.A6776G:p.K2259R,NF1:NM_001042492:exon46:c.A6839G:p.K2280R	RNF1-U
17	29665743	G	A	NF1:NM_000267:exon45:c.G6778A:p.G2260R,NF1:NM_001042492:exon46:c.G6841A:p.G2281R	RNF1-U
17	29665747	C	G	NF1:NM_000267:exon45:c.C6782G:p.P2261R,NF1:NM_001042492:exon46:c.C6845G:p.P2282R	RNF1-U
17	29665752	A	G	NF1:NM_000267:exon45:c.A6787G:p.T2263A,NF1:NM_001042492:exon46:c.A6850G:p.T2284A	RNF1-U
17	29665755	T	C	NF1:NM_000267:exon45:c.T6790C:p.Y2264H,NF1:NM_001042492:exon46:c.T6853C:p.Y2285H	RNF1-U
17	29665758	A	C	NF1:NM_000267:exon45:c.A6793C:p.N2265H,NF1:NM_001042492:exon46:c.A6856C:p.N2286H	RNF1-P
17	29665760	C	G	NF1:NM_000267:exon45:c.C6795G:p.N2265K,NF1:NM_001042492:exon46:c.C6858G:p.N2286K	RNF1-U
17	29665763	T	G	NF1:NM_000267:exon45:c.T6798G:p.S2266R,NF1:NM_001042492:exon46:c.T6861G:p.S2287R	RNF1-U
17	29665767	G	C	NF1:NM_000267:exon45:c.G6802C:p.V2268L,NF1:NM_001042492:exon46:c.G6865C:p.V2289L	RNF1-U
17	29665771	T	C	NF1:NM_000267:exon45:c.T6806C:p.L2269P,NF1:NM_001042492:exon46:c.T6869C:p.L2290P	RNF1-P
17	29665771	T	G	NF1:NM_000267:exon45:c.T6806G:p.L2269R,NF1:NM_001042492:exon46:c.T6869G:p.L2290R	RNF1-P
17	29665773	A	C	NF1:NM_000267:exon45:c.A6808C:p.I2270L,NF1:NM_001042492:exon46:c.A6871C:p.I2291L	RNF1-U
17	29665773	A	T	NF1:NM_000267:exon45:c.A6808T:p.I2270L,NF1:NM_001042492:exon46:c.A6871T:p.I2291L	RNF1-U
17	29665774	T	C	NF1:NM_000267:exon45:c.T6809C:p.I2270T,NF1:NM_001042492:exon46:c.T6872C:p.I2291T	RNF1-P
17	29665783	C	T	NF1:NM_000267:exon45:c.C6818T:p.T2273I,NF1:NM_001042492:exon46:c.C6881T:p.T2294I	RNF1-P
17	29665785	G	T	NF1:NM_000267:exon45:c.G6820T:p.V2274L,NF1:NM_001042492:exon46:c.G6883T:p.V2295L	RNF1-U
17	29665789	T	C	NF1:NM_000267:exon45:c.T6824C:p.I2275T,NF1:NM_001042492:exon46:c.T6887C:p.I2296T	RNF1-P
17	29665791	G	A	NF1:NM_000267:exon45:c.G6826A:p.A2276T,NF1:NM_001042492:exon46:c.G6889A:p.A2297T	RNF1-P
17	29665792	C	G	NF1:NM_000267:exon45:c.C6827G:p.A2276G,NF1:NM_001042492:exon46:c.C6890G:p.A2297G	RNF1-P
17	29665794	C	A	NF1:NM_000267:exon45:c.C6829A:p.L2277I,NF1:NM_001042492:exon46:c.C6892A:p.L2298I	RNF1-P
17	29665795	T	C	NF1:NM_000267:exon45:c.T6830C:p.L2277P,NF1:NM_001042492:exon46:c.T6893C:p.L2298P	RNF1-P
17	29665798	C	A	NF1:NM_000267:exon45:c.C6833A:p.T2278N,NF1:NM_001042492:exon46:c.C6896A:p.T2299N	RNF1-P
17	29665798	C	T	NF1:NM_000267:exon45:c.C6833T:p.T2278I,NF1:NM_001042492:exon46:c.C6896T:p.T2299I	RNF1-P
17	29665800	A	G	NF1:NM_000267:exon45:c.A6835G:p.K2279E,NF1:NM_001042492:exon46:c.A6898G:p.K2300E	RNF1-P
17	29665802	A	C	NF1:NM_000267:exon45:c.A6837C:p.K2279N,NF1:NM_001042492:exon46:c.A6900C:p.K2300N	RNF1-P
17	29665802	A	T	NF1:NM_000267:exon45:c.A6837T:p.K2279N,NF1:NM_001042492:exon46:c.A6900T:p.K2300N	RNF1-U
17	29665807	A	G	NF1:NM_000267:exon45:c.A6842G:p.Q2281R,NF1:NM_001042492:exon46:c.A6905G:p.Q2302R	RNF1-P
17	29665808	G	T	NF1:NM_000267:exon45:c.G6843T:p.Q2281H,NF1:NM_001042492:exon46:c.G6906T:p.Q2302H	RNF1-B
17	29665810	C	T	NF1:NM_000267:exon45:c.C6845T:p.P2282L,NF1:NM_001042492:exon46:c.C6908T:p.P2303L	RNF1-P
17	29665819	A	G	NF1:NM_000267:exon45:c.A6854G:p.N2285S,NF1:NM_001042492:exon46:c.A6917G:p.N2306S	RNF1-B
17	29665819	A	T	NF1:NM_000267:exon45:c.A6854T:p.N2285I,NF1:NM_001042492:exon46:c.A6917T:p.N2306I	RNF1-B
17	29665820	T	A	NF1:NM_000267:exon45:c.T6855A:p.N2285K,NF1:NM_001042492:exon46:c.T6918A:p.N2306K	RNF1-U
17	29665822	A	G	NF1:NM_000267:exon45:c.A6857G:p.K2286R,NF1:NM_001042492:exon46:c.A6920G:p.K2307R	RNF1-B
17	29665823	G	T	NF1:NM_000267:exon45:c.G6858T:p.K2286N,NF1:NM_001042492:exon46:c.G6921T:p.K2307N	RNF1-P
17	29667523	G	A	NF1:NM_000267:exon46:c.G6859A:p.D2287N,NF1:NM_001042492:exon47:c.G6922A:p.D2308N	RNF1-B
17	29667523	G	T	NF1:NM_000267:exon46:c.G6859T:p.D2287Y,NF1:NM_001042492:exon47:c.G6922T:p.D2308Y	RNF1-P
17	29667526	T	G	NF1:NM_000267:exon46:c.T6862G:p.S2288A,NF1:NM_001042492:exon47:c.T6925G:p.S2309A	RNF1-U
17	29667527	C	T	NF1:NM_000267:exon46:c.C6863T:p.S2288L,NF1:NM_001042492:exon47:c.C6926T:p.S2309L	RNF1-P
17	29667529	C	G	NF1:NM_000267:exon46:c.C6865G:p.P2289A,NF1:NM_001042492:exon47:c.C6928G:p.P2310A	RNF1-U
17	29667529	C	T	NF1:NM_000267:exon46:c.C6865T:p.P2289S,NF1:NM_001042492:exon47:c.C6928T:p.P2310S	RNF1-P
17	29667532	C	A	NF1:NM_000267:exon46:c.C6868A:p.L2290M,NF1:NM_001042492:exon47:c.C6931A:p.L2311M	RNF1-B
17	29667532	C	G	NF1:NM_000267:exon46:c.C6868G:p.L2290V,NF1:NM_001042492:exon47:c.C6931G:p.L2311V	RNF1-B
17	29667536	A	C	NF1:NM_000267:exon46:c.A6872C:p.H2291P,NF1:NM_001042492:exon47:c.A6935C:p.H2312P	RNF1-P
17	29667537	C	G	NF1:NM_000267:exon46:c.C6873G:p.H2291Q,NF1:NM_001042492:exon47:c.C6936G:p.H2312Q	RNF1-P
17	29667539	A	G	NF1:NM_000267:exon46:c.A6875G:p.K2292R,NF1:NM_001042492:exon47:c.A6938G:p.K2313R	RNF1-B
17	29667542	C	T	NF1:NM_000267:exon46:c.C6878T:p.A2293V,NF1:NM_001042492:exon47:c.C6941T:p.A2314V	RNF1-U
17	29667544	C	G	NF1:NM_000267:exon46:c.C6880G:p.L2294V,NF1:NM_001042492:exon47:c.C6943G:p.L2315V	RNF1-B
17	29667547	T	C	NF1:NM_000267:exon46:c.T6883C:p.F2295L,NF1:NM_001042492:exon47:c.T6946C:p.F2316L	RNF1-P
17	29667549	T	G	NF1:NM_000267:exon46:c.T6885G:p.F2295L,NF1:NM_001042492:exon47:c.T6948G:p.F2316L	RNF1-P
17	29667550	T	G	NF1:NM_000267:exon46:c.T6886G:p.W2296G,NF1:NM_001042492:exon47:c.T6949G:p.W2317G	RNF1-P
17	29667552	G	C	NF1:NM_000267:exon46:c.G6888C:p.W2296C,NF1:NM_001042492:exon47:c.G6951C:p.W2317C	RNF1-P
17	29667553	G	T	NF1:NM_000267:exon46:c.G6889T:p.V2297L,NF1:NM_001042492:exon47:c.G6952T:p.V2318L	RNF1-U
17	29667554	T	A	NF1:NM_000267:exon46:c.T6890A:p.V2297E,NF1:NM_001042492:exon47:c.T6953A:p.V2318E	RNF1-P
17	29667554	T	C	NF1:NM_000267:exon46:c.T6890C:p.V2297A,NF1:NM_001042492:exon47:c.T6953C:p.V2318A	RNF1-P
17	29667556	G	A	NF1:NM_000267:exon46:c.G6892A:p.A2298T,NF1:NM_001042492:exon47:c.G6955A:p.A2319T	RNF1-P
17	29667556	G	C	NF1:NM_000267:exon46:c.G6892C:p.A2298P,NF1:NM_001042492:exon47:c.G6955C:p.A2319P	RNF1-P
17	29667556	G	T	NF1:NM_000267:exon46:c.G6892T:p.A2298S,NF1:NM_001042492:exon47:c.G6955T:p.A2319S	RNF1-P
17	29667557	C	T	NF1:NM_000267:exon46:c.C6893T:p.A2298V,NF1:NM_001042492:exon47:c.C6956T:p.A2319V	RNF1-P
17	29667559	G	A	NF1:NM_000267:exon46:c.G6895A:p.V2299M,NF1:NM_001042492:exon47:c.G6958A:p.V2320M	RNF1-U
17	29667560	T	C	NF1:NM_000267:exon46:c.T6896C:p.V2299A,NF1:NM_001042492:exon47:c.T6959C:p.V2320A	RNF1-U
17	29667560	T	G	NF1:NM_000267:exon46:c.T6896G:p.V2299G,NF1:NM_001042492:exon47:c.T6959G:p.V2320G	RNF1-P
17	29667572	A	G	NF1:NM_000267:exon46:c.A6908G:p.Q2303R,NF1:NM_001042492:exon47:c.A6971G:p.Q2324R	RNF1-P
17	29667573	G	C	NF1:NM_000267:exon46:c.G6909C:p.Q2303H,NF1:NM_001042492:exon47:c.G6972C:p.Q2324H	RNF1-P
17	29667574	C	A	NF1:NM_000267:exon46:c.C6910A:p.L2304I,NF1:NM_001042492:exon47:c.C6973A:p.L2325I	RNF1-P
17	29667577	G	A	NF1:NM_000267:exon46:c.G6913A:p.D2305N,NF1:NM_001042492:exon47:c.G6976A:p.D2326N	RNF1-P
17	29667577	G	C	NF1:NM_000267:exon46:c.G6913C:p.D2305H,NF1:NM_001042492:exon47:c.G6976C:p.D2326H	RNF1-U
17	29667578	A	G	NF1:NM_000267:exon46:c.A6914G:p.D2305G,NF1:NM_001042492:exon47:c.A6977G:p.D2326G	RNF1-P
17	29667578	A	T	NF1:NM_000267:exon46:c.A6914T:p.D2305V,NF1:NM_001042492:exon47:c.A6977T:p.D2326V	RNF1-P
17	29667580	G	A	NF1:NM_000267:exon46:c.G6916A:p.E2306K,NF1:NM_001042492:exon47:c.G6979A:p.E2327K	RNF1-P
17	29667581	A	T	NF1:NM_000267:exon46:c.A6917T:p.E2306V,NF1:NM_001042492:exon47:c.A6980T:p.E2327V	RNF1-P
17	29667583	G	A	NF1:NM_000267:exon46:c.G6919A:p.V2307I,NF1:NM_001042492:exon47:c.G6982A:p.V2328I	RNF1-U
17	29667586	A	G	NF1:NM_000267:exon46:c.A6922G:p.N2308D,NF1:NM_001042492:exon47:c.A6985G:p.N2329D	RNF1-U
17	29667587	A	G	NF1:NM_000267:exon46:c.A6923G:p.N2308S,NF1:NM_001042492:exon47:c.A6986G:p.N2329S	RNF1-U
17	29667593	A	T	NF1:NM_000267:exon46:c.A6929T:p.Y2310F,NF1:NM_001042492:exon47:c.A6992T:p.Y2331F	RNF1-P
17	29667595	T	G	NF1:NM_000267:exon46:c.T6931G:p.S2311A,NF1:NM_001042492:exon47:c.T6994G:p.S2332A	RNF1-U
17	29667598	G	T	NF1:NM_000267:exon46:c.G6934T:p.A2312S,NF1:NM_001042492:exon47:c.G6997T:p.A2333S	RNF1-P
17	29667601	G	C	NF1:NM_000267:exon46:c.G6937C:p.G2313R,NF1:NM_001042492:exon47:c.G7000C:p.G2334R	RNF1-P
17	29667602	G	T	NF1:NM_000267:exon46:c.G6938T:p.G2313V,NF1:NM_001042492:exon47:c.G7001T:p.G2334V	RNF1-P
17	29667604	A	C	NF1:NM_000267:exon46:c.A6940C:p.T2314P,NF1:NM_001042492:exon47:c.A7003C:p.T2335P	RNF1-P
17	29667605	C	A	NF1:NM_000267:exon46:c.C6941A:p.T2314N,NF1:NM_001042492:exon47:c.C7004A:p.T2335N	RNF1-U
17	29667605	C	T	NF1:NM_000267:exon46:c.C6941T:p.T2314I,NF1:NM_001042492:exon47:c.C7004T:p.T2335I	RNF1-B
17	29667607	G	C	NF1:NM_000267:exon46:c.G6943C:p.A2315P,NF1:NM_001042492:exon47:c.G7006C:p.A2336P	RNF1-P
17	29667607	G	T	NF1:NM_000267:exon46:c.G6943T:p.A2315S,NF1:NM_001042492:exon47:c.G7006T:p.A2336S	RNF1-P
17	29667608	C	A	NF1:NM_000267:exon46:c.C6944A:p.A2315E,NF1:NM_001042492:exon47:c.C7007A:p.A2336E	RNF1-P
17	29667610	C	T	NF1:NM_000267:exon46:c.C6946T:p.L2316F,NF1:NM_001042492:exon47:c.C7009T:p.L2337F	RNF1-P
17	29667613	C	G	NF1:NM_000267:exon46:c.C6949G:p.L2317V,NF1:NM_001042492:exon47:c.C7012G:p.L2338V	RNF1-P
17	29667626	T	C	NF1:NM_000267:exon46:c.T6962C:p.L2321P,NF1:NM_001042492:exon47:c.T7025C:p.L2342P	RNF1-P
17	29667628	C	T	NF1:NM_000267:exon46:c.C6964T:p.H2322Y,NF1:NM_001042492:exon47:c.C7027T:p.H2343Y	RNF1-P
17	29667629	A	G	NF1:NM_000267:exon46:c.A6965G:p.H2322R,NF1:NM_001042492:exon47:c.A7028G:p.H2343R	RNF1-P
17	29667631	A	G	NF1:NM_000267:exon46:c.A6967G:p.T2323A,NF1:NM_001042492:exon47:c.A7030G:p.T2344A	RNF1-P
17	29667632	C	G	NF1:NM_000267:exon46:c.C6968G:p.T2323S,NF1:NM_001042492:exon47:c.C7031G:p.T2344S	RNF1-P
17	29667632	C	T	NF1:NM_000267:exon46:c.C6968T:p.T2323I,NF1:NM_001042492:exon47:c.C7031T:p.T2344I	RNF1-P
17	29667634	T	G	NF1:NM_000267:exon46:c.T6970G:p.L2324V,NF1:NM_001042492:exon47:c.T7033G:p.L2345V	RNF1-U
17	29667635	T	C	NF1:NM_000267:exon46:c.T6971C:p.L2324S,NF1:NM_001042492:exon47:c.T7034C:p.L2345S	RNF1-P
17	29667637	G	A	NF1:NM_000267:exon46:c.G6973A:p.D2325N,NF1:NM_001042492:exon47:c.G7036A:p.D2346N	RNF1-P
17	29667637	G	C	NF1:NM_000267:exon46:c.G6973C:p.D2325H,NF1:NM_001042492:exon47:c.G7036C:p.D2346H	RNF1-P
17	29667637	G	T	NF1:NM_000267:exon46:c.G6973T:p.D2325Y,NF1:NM_001042492:exon47:c.G7036T:p.D2346Y	RNF1-P
17	29667638	A	G	NF1:NM_000267:exon46:c.A6974G:p.D2325G,NF1:NM_001042492:exon47:c.A7037G:p.D2346G	RNF1-P
17	29667638	A	T	NF1:NM_000267:exon46:c.A6974T:p.D2325V,NF1:NM_001042492:exon47:c.A7037T:p.D2346V	RNF1-P
17	29667639	T	G	NF1:NM_000267:exon46:c.T6975G:p.D2325E,NF1:NM_001042492:exon47:c.T7038G:p.D2346E	RNF1-U
17	29667640	A	G	NF1:NM_000267:exon46:c.A6976G:p.S2326G,NF1:NM_001042492:exon47:c.A7039G:p.S2347G	RNF1-P
17	29667641	G	C	NF1:NM_000267:exon46:c.G6977C:p.S2326T,NF1:NM_001042492:exon47:c.G7040C:p.S2347T	RNF1-P
17	29667643	C	T	NF1:NM_000267:exon46:c.C6979T:p.L2327F,NF1:NM_001042492:exon47:c.C7042T:p.L2348F	RNF1-B
17	29667644	T	G	NF1:NM_000267:exon46:c.T6980G:p.L2327R,NF1:NM_001042492:exon47:c.T7043G:p.L2348R	RNF1-U
17	29667646	C	G	NF1:NM_000267:exon46:c.C6982G:p.R2328G,NF1:NM_001042492:exon47:c.C7045G:p.R2349G	RNF1-B
17	29667646	C	T	NF1:NM_000267:exon46:c.C6982T:p.R2328C,NF1:NM_001042492:exon47:c.C7045T:p.R2349C	RNF1-U
17	29667647	G	T	NF1:NM_000267:exon46:c.G6983T:p.R2328L,NF1:NM_001042492:exon47:c.G7046T:p.R2349L	RNF1-P
17	29667649	A	C	NF1:NM_000267:exon46:c.A6985C:p.I2329L,NF1:NM_001042492:exon47:c.A7048C:p.I2350L	RNF1-B
17	29667649	A	G	NF1:NM_000267:exon46:c.A6985G:p.I2329V,NF1:NM_001042492:exon47:c.A7048G:p.I2350V	RNF1-B
17	29667649	A	T	NF1:NM_000267:exon46:c.A6985T:p.I2329L,NF1:NM_001042492:exon47:c.A7048T:p.I2350L	RNF1-B
17	29667650	T	A	NF1:NM_000267:exon46:c.T6986A:p.I2329K,NF1:NM_001042492:exon47:c.T7049A:p.I2350K	RNF1-U
17	29667650	T	C	NF1:NM_000267:exon46:c.T6986C:p.I2329T,NF1:NM_001042492:exon47:c.T7049C:p.I2350T	RNF1-U
17	29667651	A	G	NF1:NM_000267:exon46:c.A6987G:p.I2329M,NF1:NM_001042492:exon47:c.A7050G:p.I2350M	RNF1-B
17	29667653	T	A	NF1:NM_000267:exon46:c.T6989A:p.F2330Y,NF1:NM_001042492:exon47:c.T7052A:p.F2351Y	RNF1-P
17	29667653	T	C	NF1:NM_000267:exon46:c.T6989C:p.F2330S,NF1:NM_001042492:exon47:c.T7052C:p.F2351S	RNF1-P
17	29667655	A	G	NF1:NM_000267:exon46:c.A6991G:p.N2331D,NF1:NM_001042492:exon47:c.A7054G:p.N2352D	RNF1-U
17	29667661	A	G	NF1:NM_000267:exon46:c.A6997G:p.K2333E,NF1:NM_001042492:exon47:c.A7060G:p.K2354E	RNF1-U
17	29670027	A	C	NF1:NM_000267:exon47:c.A7000C:p.S2334R,NF1:NM_001042492:exon48:c.A7063C:p.S2355R	RNF1-P
17	29670028	G	A	NF1:NM_000267:exon47:c.G7001A:p.S2334N,NF1:NM_001042492:exon48:c.G7064A:p.S2355N	RNF1-P
17	29670028	G	T	NF1:NM_000267:exon47:c.G7001T:p.S2334I,NF1:NM_001042492:exon48:c.G7064T:p.S2355I	RNF1-P
17	29670029	T	A	NF1:NM_000267:exon47:c.T7002A:p.S2334R,NF1:NM_001042492:exon48:c.T7065A:p.S2355R	RNF1-U
17	29670029	T	G	NF1:NM_000267:exon47:c.T7002G:p.S2334R,NF1:NM_001042492:exon48:c.T7065G:p.S2355R	RNF1-P
17	29670030	C	T	NF1:NM_000267:exon47:c.C7003T:p.P2335S,NF1:NM_001042492:exon48:c.C7066T:p.P2356S	RNF1-P
17	29670031	C	A	NF1:NM_000267:exon47:c.C7004A:p.P2335Q,NF1:NM_001042492:exon48:c.C7067A:p.P2356Q	RNF1-P
17	29670031	C	G	NF1:NM_000267:exon47:c.C7004G:p.P2335R,NF1:NM_001042492:exon48:c.C7067G:p.P2356R	RNF1-P
17	29670031	C	T	NF1:NM_000267:exon47:c.C7004T:p.P2335L,NF1:NM_001042492:exon48:c.C7067T:p.P2356L	RNF1-P
17	29670033	G	A	NF1:NM_000267:exon47:c.G7006A:p.E2336K,NF1:NM_001042492:exon48:c.G7069A:p.E2357K	RNF1-U
17	29670034	A	G	NF1:NM_000267:exon47:c.A7007G:p.E2336G,NF1:NM_001042492:exon48:c.A7070G:p.E2357G	RNF1-P
17	29670034	A	T	NF1:NM_000267:exon47:c.A7007T:p.E2336V,NF1:NM_001042492:exon48:c.A7070T:p.E2357V	RNF1-P
17	29670036	G	A	NF1:NM_000267:exon47:c.G7009A:p.E2337K,NF1:NM_001042492:exon48:c.G7072A:p.E2358K	RNF1-P
17	29670036	G	C	NF1:NM_000267:exon47:c.G7009C:p.E2337Q,NF1:NM_001042492:exon48:c.G7072C:p.E2358Q	RNF1-U
17	29670037	A	G	NF1:NM_000267:exon47:c.A7010G:p.E2337G,NF1:NM_001042492:exon48:c.A7073G:p.E2358G	RNF1-P
17	29670038	A	T	NF1:NM_000267:exon47:c.A7011T:p.E2337D,NF1:NM_001042492:exon48:c.A7074T:p.E2358D	RNF1-B
17	29670042	T	C	NF1:NM_000267:exon47:c.T7015C:p.F2339L,NF1:NM_001042492:exon48:c.T7078C:p.F2360L	RNF1-U
17	29670042	T	G	NF1:NM_000267:exon47:c.T7015G:p.F2339V,NF1:NM_001042492:exon48:c.T7078G:p.F2360V	RNF1-U
17	29670043	T	G	NF1:NM_000267:exon47:c.T7016G:p.F2339C,NF1:NM_001042492:exon48:c.T7079G:p.F2360C	RNF1-P
17	29670044	T	A	NF1:NM_000267:exon47:c.T7017A:p.F2339L,NF1:NM_001042492:exon48:c.T7080A:p.F2360L	RNF1-B
17	29670045	A	G	NF1:NM_000267:exon47:c.A7018G:p.M2340V,NF1:NM_001042492:exon48:c.A7081G:p.M2361V	RNF1-P
17	29670046	T	C	NF1:NM_000267:exon47:c.T7019C:p.M2340T,NF1:NM_001042492:exon48:c.T7082C:p.M2361T	RNF1-P
17	29670047	G	A	NF1:NM_000267:exon47:c.G7020A:p.M2340I,NF1:NM_001042492:exon48:c.G7083A:p.M2361I	RNF1-U
17	29670051	A	G	NF1:NM_000267:exon47:c.A7024G:p.I2342V,NF1:NM_001042492:exon48:c.A7087G:p.I2363V	RNF1-B
17	29670053	C	G	NF1:NM_000267:exon47:c.C7026G:p.I2342M,NF1:NM_001042492:exon48:c.C7089G:p.I2363M	RNF1-B
17	29670054	C	T	NF1:NM_000267:exon47:c.C7027T:p.R2343W,NF1:NM_001042492:exon48:c.C7090T:p.R2364W	RNF1-P
17	29670055	G	A	NF1:NM_000267:exon47:c.G7028A:p.R2343Q,NF1:NM_001042492:exon48:c.G7091A:p.R2364Q	RNF1-P
17	29670061	C	G	NF1:NM_000267:exon47:c.C7034G:p.P2345R,NF1:NM_001042492:exon48:c.C7097G:p.P2366R	RNF1-P
17	29670061	C	T	NF1:NM_000267:exon47:c.C7034T:p.P2345L,NF1:NM_001042492:exon48:c.C7097T:p.P2366L	RNF1-P
17	29670063	C	G	NF1:NM_000267:exon47:c.C7036G:p.L2346V,NF1:NM_001042492:exon48:c.C7099G:p.L2367V	RNF1-U
17	29670066	G	A	NF1:NM_000267:exon47:c.G7039A:p.E2347K,NF1:NM_001042492:exon48:c.G7102A:p.E2368K	RNF1-P
17	29670066	G	C	NF1:NM_000267:exon47:c.G7039C:p.E2347Q,NF1:NM_001042492:exon48:c.G7102C:p.E2368Q	RNF1-P
17	29670072	C	T	NF1:NM_000267:exon47:c.C7045T:p.H2349Y,NF1:NM_001042492:exon48:c.C7108T:p.H2370Y	RNF1-P
17	29670074	C	G	NF1:NM_000267:exon47:c.C7047G:p.H2349Q,NF1:NM_001042492:exon48:c.C7110G:p.H2370Q	RNF1-U
17	29670084	A	G	NF1:NM_000267:exon47:c.A7057G:p.M2353V,NF1:NM_001042492:exon48:c.A7120G:p.M2374V	RNF1-U
17	29670084	A	T	NF1:NM_000267:exon47:c.A7057T:p.M2353L,NF1:NM_001042492:exon48:c.A7120T:p.M2374L	RNF1-U
17	29670085	T	G	NF1:NM_000267:exon47:c.T7058G:p.M2353R,NF1:NM_001042492:exon48:c.T7121G:p.M2374R	RNF1-P
17	29670086	G	A	NF1:NM_000267:exon47:c.G7059A:p.M2353I,NF1:NM_001042492:exon48:c.G7122A:p.M2374I	RNF1-P
17	29670089	T	A	NF1:NM_000267:exon47:c.T7062A:p.D2354E,NF1:NM_001042492:exon48:c.T7125A:p.D2375E	RNF1-P
17	29670099	G	A	NF1:NM_000267:exon47:c.G7072A:p.G2358R,NF1:NM_001042492:exon48:c.G7135A:p.G2379R	RNF1-P
17	29670102	C	T	NF1:NM_000267:exon47:c.C7075T:p.L2359F,NF1:NM_001042492:exon48:c.C7138T:p.L2380F	RNF1-P
17	29670103	T	C	NF1:NM_000267:exon47:c.T7076C:p.L2359P,NF1:NM_001042492:exon48:c.T7139C:p.L2380P	RNF1-P
17	29670106	A	G	NF1:NM_000267:exon47:c.A7079G:p.N2360S,NF1:NM_001042492:exon48:c.A7142G:p.N2381S	RNF1-B
17	29670108	T	A	NF1:NM_000267:exon47:c.T7081A:p.F2361I,NF1:NM_001042492:exon48:c.T7144A:p.F2382I	RNF1-P
17	29670112	A	C	NF1:NM_000267:exon47:c.A7085C:p.N2362T,NF1:NM_001042492:exon48:c.A7148C:p.N2383T	RNF1-B
17	29670112	A	G	NF1:NM_000267:exon47:c.A7085G:p.N2362S,NF1:NM_001042492:exon48:c.A7148G:p.N2383S	RNF1-B
17	29670114	T	C	NF1:NM_000267:exon47:c.T7087C:p.S2363P,NF1:NM_001042492:exon48:c.T7150C:p.S2384P	RNF1-P
17	29670117	A	C	NF1:NM_000267:exon47:c.A7090C:p.N2364H,NF1:NM_001042492:exon48:c.A7153C:p.N2385H	RNF1-P
17	29670117	A	G	NF1:NM_000267:exon47:c.A7090G:p.N2364D,NF1:NM_001042492:exon48:c.A7153G:p.N2385D	RNF1-P
17	29670120	T	G	NF1:NM_000267:exon47:c.T7093G:p.F2365V,NF1:NM_001042492:exon48:c.T7156G:p.F2386V	RNF1-P
17	29670123	A	T	NF1:NM_000267:exon47:c.A7096T:p.N2366Y,NF1:NM_001042492:exon48:c.A7159T:p.N2387Y	RNF1-P
17	29670124	A	C	NF1:NM_000267:exon47:c.A7097C:p.N2366T,NF1:NM_001042492:exon48:c.A7160C:p.N2387T	RNF1-P
17	29670124	A	G	NF1:NM_000267:exon47:c.A7097G:p.N2366S,NF1:NM_001042492:exon48:c.A7160G:p.N2387S	RNF1-P
17	29670125	C	G	NF1:NM_000267:exon47:c.C7098G:p.N2366K,NF1:NM_001042492:exon48:c.C7161G:p.N2387K	RNF1-P
17	29670126	T	A	NF1:NM_000267:exon47:c.T7099A:p.F2367I,NF1:NM_001042492:exon48:c.T7162A:p.F2388I	RNF1-P
17	29670126	T	C	NF1:NM_000267:exon47:c.T7099C:p.F2367L,NF1:NM_001042492:exon48:c.T7162C:p.F2388L	RNF1-P
17	29670126	T	G	NF1:NM_000267:exon47:c.T7099G:p.F2367V,NF1:NM_001042492:exon48:c.T7162G:p.F2388V	RNF1-P
17	29670134	G	C	NF1:NM_000267:exon47:c.G7107C:p.L2369F,NF1:NM_001042492:exon48:c.G7170C:p.L2390F	RNF1-U
17	29670134	G	T	NF1:NM_000267:exon47:c.G7107T:p.L2369F,NF1:NM_001042492:exon48:c.G7170T:p.L2390F	RNF1-P
17	29670136	T	C	NF1:NM_000267:exon47:c.T7109C:p.V2370A,NF1:NM_001042492:exon48:c.T7172C:p.V2391A	RNF1-P
17	29670138	G	A	NF1:NM_000267:exon47:c.G7111A:p.G2371R,NF1:NM_001042492:exon48:c.G7174A:p.G2392R	RNF1-P
17	29670138	G	C	NF1:NM_000267:exon47:c.G7111C:p.G2371R,NF1:NM_001042492:exon48:c.G7174C:p.G2392R	RNF1-P
17	29670139	G	A	NF1:NM_000267:exon47:c.G7112A:p.G2371E,NF1:NM_001042492:exon48:c.G7175A:p.G2392E	RNF1-P
17	29670141	C	T	NF1:NM_000267:exon47:c.C7114T:p.H2372Y,NF1:NM_001042492:exon48:c.C7177T:p.H2393Y	RNF1-P
17	29670142	A	C	NF1:NM_000267:exon47:c.A7115C:p.H2372P,NF1:NM_001042492:exon48:c.A7178C:p.H2393P	RNF1-P
17	29670142	A	G	NF1:NM_000267:exon47:c.A7115G:p.H2372R,NF1:NM_001042492:exon48:c.A7178G:p.H2393R	RNF1-P
17	29670143	C	A	NF1:NM_000267:exon47:c.C7116A:p.H2372Q,NF1:NM_001042492:exon48:c.C7179A:p.H2393Q	RNF1-P
17	29670143	C	G	NF1:NM_000267:exon47:c.C7116G:p.H2372Q,NF1:NM_001042492:exon48:c.C7179G:p.H2393Q	RNF1-P
17	29670144	C	A	NF1:NM_000267:exon47:c.C7117A:p.L2373I,NF1:NM_001042492:exon48:c.C7180A:p.L2394I	RNF1-P
17	29670144	C	G	NF1:NM_000267:exon47:c.C7117G:p.L2373V,NF1:NM_001042492:exon48:c.C7180G:p.L2394V	RNF1-P
17	29670145	T	A	NF1:NM_000267:exon47:c.T7118A:p.L2373H,NF1:NM_001042492:exon48:c.T7181A:p.L2394H	RNF1-P
17	29670147	T	G	NF1:NM_000267:exon47:c.T7120G:p.L2374V,NF1:NM_001042492:exon48:c.T7183G:p.L2395V	RNF1-U
17	29670153	G	C	NF1:NM_000267:exon47:c.G7126C:p.G2376R,NF1:NM_001042492:exon48:c.G7189C:p.G2397R	RNF1-P
17	29676138	G	A	NF1:NM_000267:exon48:c.G7127A:p.G2376E,NF1:NM_001042492:exon49:c.G7190A:p.G2397E	RNF1-P
17	29676141	A	G	NF1:NM_000267:exon48:c.A7130G:p.Y2377C,NF1:NM_001042492:exon49:c.A7193G:p.Y2398C	RNF1-P
17	29676143	A	G	NF1:NM_000267:exon48:c.A7132G:p.R2378G,NF1:NM_001042492:exon49:c.A7195G:p.R2399G	RNF1-P
17	29676144	G	A	NF1:NM_000267:exon48:c.G7133A:p.R2378K,NF1:NM_001042492:exon49:c.G7196A:p.R2399K	RNF1-U
17	29676145	G	T	NF1:NM_000267:exon48:c.G7134T:p.R2378S,NF1:NM_001042492:exon49:c.G7197T:p.R2399S	RNF1-U
17	29676146	C	T	NF1:NM_000267:exon48:c.C7135T:p.H2379Y,NF1:NM_001042492:exon49:c.C7198T:p.H2400Y	RNF1-P
17	29676149	C	T	NF1:NM_000267:exon48:c.C7138T:p.P2380S,NF1:NM_001042492:exon49:c.C7201T:p.P2401S	RNF1-P
17	29676150	C	T	NF1:NM_000267:exon48:c.C7139T:p.P2380L,NF1:NM_001042492:exon49:c.C7202T:p.P2401L	RNF1-P
17	29676152	T	G	NF1:NM_000267:exon48:c.T7141G:p.S2381A,NF1:NM_001042492:exon49:c.T7204G:p.S2402A	RNF1-U
17	29676158	G	A	NF1:NM_000267:exon48:c.G7147A:p.A2383T,NF1:NM_001042492:exon49:c.G7210A:p.A2404T	RNF1-B
17	29676159	C	T	NF1:NM_000267:exon48:c.C7148T:p.A2383V,NF1:NM_001042492:exon49:c.C7211T:p.A2404V	RNF1-U
17	29676162	T	C	NF1:NM_000267:exon48:c.T7151C:p.I2384T,NF1:NM_001042492:exon49:c.T7214C:p.I2405T	RNF1-B
17	29676162	T	G	NF1:NM_000267:exon48:c.T7151G:p.I2384S,NF1:NM_001042492:exon49:c.T7214G:p.I2405S	RNF1-B
17	29676165	T	C	NF1:NM_000267:exon48:c.T7154C:p.V2385A,NF1:NM_001042492:exon49:c.T7217C:p.V2406A	RNF1-U
17	29676167	G	C	NF1:NM_000267:exon48:c.G7156C:p.A2386P,NF1:NM_001042492:exon49:c.G7219C:p.A2407P	RNF1-P
17	29676168	C	G	NF1:NM_000267:exon48:c.C7157G:p.A2386G,NF1:NM_001042492:exon49:c.C7220G:p.A2407G	RNF1-P
17	29676170	A	G	NF1:NM_000267:exon48:c.A7159G:p.R2387G,NF1:NM_001042492:exon49:c.A7222G:p.R2408G	RNF1-P
17	29676171	G	A	NF1:NM_000267:exon48:c.G7160A:p.R2387K,NF1:NM_001042492:exon49:c.G7223A:p.R2408K	RNF1-P
17	29676173	A	G	NF1:NM_000267:exon48:c.A7162G:p.T2388A,NF1:NM_001042492:exon49:c.A7225G:p.T2409A	RNF1-P
17	29676176	G	A	NF1:NM_000267:exon48:c.G7165A:p.V2389I,NF1:NM_001042492:exon49:c.G7228A:p.V2410I	RNF1-U
17	29676176	G	C	NF1:NM_000267:exon48:c.G7165C:p.V2389L,NF1:NM_001042492:exon49:c.G7228C:p.V2410L	RNF1-B
17	29676181	A	T	NF1:NM_000267:exon48:c.A7170T:p.R2390S,NF1:NM_001042492:exon49:c.A7233T:p.R2411S	RNF1-P
17	29676183	T	G	NF1:NM_000267:exon48:c.T7172G:p.I2391S,NF1:NM_001042492:exon49:c.T7235G:p.I2412S	RNF1-P
17	29676185	T	G	NF1:NM_000267:exon48:c.T7174G:p.L2392V,NF1:NM_001042492:exon49:c.T7237G:p.L2413V	RNF1-U
17	29676188	C	G	NF1:NM_000267:exon48:c.C7177G:p.H2393D,NF1:NM_001042492:exon49:c.C7240G:p.H2414D	RNF1-B
17	29676188	C	T	NF1:NM_000267:exon48:c.C7177T:p.H2393Y,NF1:NM_001042492:exon49:c.C7240T:p.H2414Y	RNF1-B
17	29676189	A	C	NF1:NM_000267:exon48:c.A7178C:p.H2393P,NF1:NM_001042492:exon49:c.A7241C:p.H2414P	RNF1-U
17	29676189	A	G	NF1:NM_000267:exon48:c.A7178G:p.H2393R,NF1:NM_001042492:exon49:c.A7241G:p.H2414R	RNF1-P
17	29676191	A	G	NF1:NM_000267:exon48:c.A7180G:p.T2394A,NF1:NM_001042492:exon49:c.A7243G:p.T2415A	RNF1-U
17	29676192	C	A	NF1:NM_000267:exon48:c.C7181A:p.T2394K,NF1:NM_001042492:exon49:c.C7244A:p.T2415K	RNF1-U
17	29676194	C	G	NF1:NM_000267:exon48:c.C7183G:p.L2395V,NF1:NM_001042492:exon49:c.C7246G:p.L2416V	RNF1-U
17	29676197	C	G	NF1:NM_000267:exon48:c.C7186G:p.L2396V,NF1:NM_001042492:exon49:c.C7249G:p.L2417V	RNF1-U
17	29676201	C	G	NF1:NM_000267:exon48:c.C7190G:p.T2397S,NF1:NM_001042492:exon49:c.C7253G:p.T2418S	RNF1-B
17	29676201	C	T	NF1:NM_000267:exon48:c.C7190T:p.T2397I,NF1:NM_001042492:exon49:c.C7253T:p.T2418I	RNF1-U
17	29676204	T	C	NF1:NM_000267:exon48:c.T7193C:p.L2398P,NF1:NM_001042492:exon49:c.T7256C:p.L2419P	RNF1-P
17	29676204	T	G	NF1:NM_000267:exon48:c.T7193G:p.L2398R,NF1:NM_001042492:exon49:c.T7256G:p.L2419R	RNF1-P
17	29676206	G	A	NF1:NM_000267:exon48:c.G7195A:p.V2399I,NF1:NM_001042492:exon49:c.G7258A:p.V2420I	RNF1-U
17	29676206	G	C	NF1:NM_000267:exon48:c.G7195C:p.V2399L,NF1:NM_001042492:exon49:c.G7258C:p.V2420L	RNF1-U
17	29676210	A	C	NF1:NM_000267:exon48:c.A7199C:p.N2400T,NF1:NM_001042492:exon49:c.A7262C:p.N2421T	RNF1-U
17	29676210	A	G	NF1:NM_000267:exon48:c.A7199G:p.N2400S,NF1:NM_001042492:exon49:c.A7262G:p.N2421S	RNF1-B
17	29676213	A	G	NF1:NM_000267:exon48:c.A7202G:p.K2401R,NF1:NM_001042492:exon49:c.A7265G:p.K2422R	RNF1-P
17	29676214	A	T	NF1:NM_000267:exon48:c.A7203T:p.K2401N,NF1:NM_001042492:exon49:c.A7266T:p.K2422N	RNF1-P
17	29676215	C	T	NF1:NM_000267:exon48:c.C7204T:p.H2402Y,NF1:NM_001042492:exon49:c.C7267T:p.H2423Y	RNF1-U
17	29676217	C	A	NF1:NM_000267:exon48:c.C7206A:p.H2402Q,NF1:NM_001042492:exon49:c.C7269A:p.H2423Q	RNF1-B
17	29676217	C	G	NF1:NM_000267:exon48:c.C7206G:p.H2402Q,NF1:NM_001042492:exon49:c.C7269G:p.H2423Q	RNF1-B
17	29676219	G	T	NF1:NM_000267:exon48:c.G7208T:p.R2403I,NF1:NM_001042492:exon49:c.G7271T:p.R2424I	RNF1-U
17	29676220	A	C	NF1:NM_000267:exon48:c.A7209C:p.R2403S,NF1:NM_001042492:exon49:c.A7272C:p.R2424S	RNF1-B
17	29676222	A	C	NF1:NM_000267:exon48:c.A7211C:p.N2404T,NF1:NM_001042492:exon49:c.A7274C:p.N2425T	RNF1-B
17	29676222	A	G	NF1:NM_000267:exon48:c.A7211G:p.N2404S,NF1:NM_001042492:exon49:c.A7274G:p.N2425S	RNF1-B
17	29676224	T	G	NF1:NM_000267:exon48:c.T7213G:p.C2405G,NF1:NM_001042492:exon49:c.T7276G:p.C2426G	RNF1-P
17	29676227	G	C	NF1:NM_000267:exon48:c.G7216C:p.D2406H,NF1:NM_001042492:exon49:c.G7279C:p.D2427H	RNF1-P
17	29676228	A	G	NF1:NM_000267:exon48:c.A7217G:p.D2406G,NF1:NM_001042492:exon49:c.A7280G:p.D2427G	RNF1-P
17	29676229	C	A	NF1:NM_000267:exon48:c.C7218A:p.D2406E,NF1:NM_001042492:exon49:c.C7281A:p.D2427E	RNF1-P
17	29676230	A	C	NF1:NM_000267:exon48:c.A7219C:p.K2407Q,NF1:NM_001042492:exon49:c.A7282C:p.K2428Q	RNF1-P
17	29676231	A	T	NF1:NM_000267:exon48:c.A7220T:p.K2407I,NF1:NM_001042492:exon49:c.A7283T:p.K2428I	RNF1-P
17	29676234	T	C	NF1:NM_000267:exon48:c.T7223C:p.F2408S,NF1:NM_001042492:exon49:c.T7286C:p.F2429S	RNF1-P
17	29676237	A	C	NF1:NM_000267:exon48:c.A7226C:p.E2409A,NF1:NM_001042492:exon49:c.A7289C:p.E2430A	RNF1-P
17	29676239	G	A	NF1:NM_000267:exon48:c.G7228A:p.V2410M,NF1:NM_001042492:exon49:c.G7291A:p.V2431M	RNF1-P
17	29676240	T	C	NF1:NM_000267:exon48:c.T7229C:p.V2410A,NF1:NM_001042492:exon49:c.T7292C:p.V2431A	RNF1-P
17	29676240	T	G	NF1:NM_000267:exon48:c.T7229G:p.V2410G,NF1:NM_001042492:exon49:c.T7292G:p.V2431G	RNF1-P
17	29676242	A	C	NF1:NM_000267:exon48:c.A7231C:p.N2411H,NF1:NM_001042492:exon49:c.A7294C:p.N2432H	RNF1-P
17	29676243	A	G	NF1:NM_000267:exon48:c.A7232G:p.N2411S,NF1:NM_001042492:exon49:c.A7295G:p.N2432S	RNF1-U
17	29676245	A	G	NF1:NM_000267:exon48:c.A7234G:p.T2412A,NF1:NM_001042492:exon49:c.A7297G:p.T2433A	RNF1-U
17	29676249	A	C	NF1:NM_000267:exon48:c.A7238C:p.Q2413P,NF1:NM_001042492:exon49:c.A7301C:p.Q2434P	RNF1-P
17	29676250	G	C	NF1:NM_000267:exon48:c.G7239C:p.Q2413H,NF1:NM_001042492:exon49:c.G7302C:p.Q2434H	RNF1-B
17	29676251	A	G	NF1:NM_000267:exon48:c.A7240G:p.S2414G,NF1:NM_001042492:exon49:c.A7303G:p.S2435G	RNF1-P
17	29676251	A	T	NF1:NM_000267:exon48:c.A7240T:p.S2414C,NF1:NM_001042492:exon49:c.A7303T:p.S2435C	RNF1-P
17	29676252	G	A	NF1:NM_000267:exon48:c.G7241A:p.S2414N,NF1:NM_001042492:exon49:c.G7304A:p.S2435N	RNF1-U
17	29676254	G	C	NF1:NM_000267:exon48:c.G7243C:p.V2415L,NF1:NM_001042492:exon49:c.G7306C:p.V2436L	RNF1-U
17	29676257	G	A	NF1:NM_000267:exon48:c.G7246A:p.A2416T,NF1:NM_001042492:exon49:c.G7309A:p.A2437T	RNF1-P
17	29676258	C	A	NF1:NM_000267:exon48:c.C7247A:p.A2416D,NF1:NM_001042492:exon49:c.C7310A:p.A2437D	RNF1-P
17	29676258	C	T	NF1:NM_000267:exon48:c.C7247T:p.A2416V,NF1:NM_001042492:exon49:c.C7310T:p.A2437V	RNF1-P
17	29676261	A	G	NF1:NM_000267:exon48:c.A7250G:p.Y2417C,NF1:NM_001042492:exon49:c.A7313G:p.Y2438C	RNF1-P
17	29676263	T	A	NF1:NM_000267:exon48:c.T7252A:p.L2418I,NF1:NM_001042492:exon49:c.T7315A:p.L2439I	RNF1-U
17	29676263	T	G	NF1:NM_000267:exon48:c.T7252G:p.L2418V,NF1:NM_001042492:exon49:c.T7315G:p.L2439V	RNF1-U
17	29676264	T	C	NF1:NM_000267:exon48:c.T7253C:p.L2418S,NF1:NM_001042492:exon49:c.T7316C:p.L2439S	RNF1-P
17	29676265	A	C	NF1:NM_000267:exon48:c.A7254C:p.L2418F,NF1:NM_001042492:exon49:c.A7317C:p.L2439F	RNF1-P
17	29677203	T	A	NF1:NM_000267:exon49:c.T7261A:p.L2421I,NF1:NM_001042492:exon50:c.T7324A:p.L2442I	RNF1-P
17	29677206	C	G	NF1:NM_000267:exon49:c.C7264G:p.L2422V,NF1:NM_001042492:exon50:c.C7327G:p.L2443V	RNF1-U
17	29677209	A	G	NF1:NM_000267:exon49:c.A7267G:p.T2423A,NF1:NM_001042492:exon50:c.A7330G:p.T2444A	RNF1-U
17	29677213	T	C	NF1:NM_000267:exon49:c.T7271C:p.V2424A,NF1:NM_001042492:exon50:c.T7334C:p.V2445A	RNF1-P
17	29677213	T	G	NF1:NM_000267:exon49:c.T7271G:p.V2424G,NF1:NM_001042492:exon50:c.T7334G:p.V2445G	RNF1-P
17	29677215	T	G	NF1:NM_000267:exon49:c.T7273G:p.S2425A,NF1:NM_001042492:exon50:c.T7336G:p.S2446A	RNF1-U
17	29677218	G	C	NF1:NM_000267:exon49:c.G7276C:p.E2426Q,NF1:NM_001042492:exon50:c.G7339C:p.E2447Q	RNF1-P
17	29677220	A	C	NF1:NM_000267:exon49:c.A7278C:p.E2426D,NF1:NM_001042492:exon50:c.A7341C:p.E2447D	RNF1-U
17	29677222	A	C	NF1:NM_000267:exon49:c.A7280C:p.E2427A,NF1:NM_001042492:exon50:c.A7343C:p.E2448A	RNF1-P
17	29677222	A	G	NF1:NM_000267:exon49:c.A7280G:p.E2427G,NF1:NM_001042492:exon50:c.A7343G:p.E2448G	RNF1-P
17	29677225	T	C	NF1:NM_000267:exon49:c.T7283C:p.V2428A,NF1:NM_001042492:exon50:c.T7346C:p.V2449A	RNF1-P
17	29677234	G	A	NF1:NM_000267:exon49:c.G7292A:p.R2431H,NF1:NM_001042492:exon50:c.G7355A:p.R2452H	RNF1-P
17	29677234	G	C	NF1:NM_000267:exon49:c.G7292C:p.R2431P,NF1:NM_001042492:exon50:c.G7355C:p.R2452P	RNF1-P
17	29677234	G	T	NF1:NM_000267:exon49:c.G7292T:p.R2431L,NF1:NM_001042492:exon50:c.G7355T:p.R2452L	RNF1-P
17	29677236	T	C	NF1:NM_000267:exon49:c.T7294C:p.C2432R,NF1:NM_001042492:exon50:c.T7357C:p.C2453R	RNF1-P
17	29677237	G	A	NF1:NM_000267:exon49:c.G7295A:p.C2432Y,NF1:NM_001042492:exon50:c.G7358A:p.C2453Y	RNF1-P
17	29677237	G	T	NF1:NM_000267:exon49:c.G7295T:p.C2432F,NF1:NM_001042492:exon50:c.G7358T:p.C2453F	RNF1-P
17	29677240	G	C	NF1:NM_000267:exon49:c.G7298C:p.S2433T,NF1:NM_001042492:exon50:c.G7361C:p.S2454T	RNF1-P
17	29677243	T	C	NF1:NM_000267:exon49:c.T7301C:p.L2434P,NF1:NM_001042492:exon50:c.T7364C:p.L2455P	RNF1-P
17	29677245	A	C	NF1:NM_000267:exon49:c.A7303C:p.K2435Q,NF1:NM_001042492:exon50:c.A7366C:p.K2456Q	RNF1-U
17	29677247	A	C	NF1:NM_000267:exon49:c.A7305C:p.K2435N,NF1:NM_001042492:exon50:c.A7368C:p.K2456N	RNF1-U
17	29677247	A	T	NF1:NM_000267:exon49:c.A7305T:p.K2435N,NF1:NM_001042492:exon50:c.A7368T:p.K2456N	RNF1-P
17	29677248	C	T	NF1:NM_000267:exon49:c.C7306T:p.H2436Y,NF1:NM_001042492:exon50:c.C7369T:p.H2457Y	RNF1-P
17	29677249	A	G	NF1:NM_000267:exon49:c.A7307G:p.H2436R,NF1:NM_001042492:exon50:c.A7370G:p.H2457R	RNF1-P
17	29677252	G	A	NF1:NM_000267:exon49:c.G7310A:p.R2437K,NF1:NM_001042492:exon50:c.G7373A:p.R2458K	RNF1-P
17	29677252	G	T	NF1:NM_000267:exon49:c.G7310T:p.R2437I,NF1:NM_001042492:exon50:c.G7373T:p.R2458I	RNF1-P
17	29677253	A	C	NF1:NM_000267:exon49:c.A7311C:p.R2437S,NF1:NM_001042492:exon50:c.A7374C:p.R2458S	RNF1-B
17	29677258	C	T	NF1:NM_000267:exon49:c.C7316T:p.S2439L,NF1:NM_001042492:exon50:c.C7379T:p.S2460L	RNF1-P
17	29677260	C	G	NF1:NM_000267:exon49:c.C7318G:p.L2440V,NF1:NM_001042492:exon50:c.C7381G:p.L2461V	RNF1-U
17	29677260	C	T	NF1:NM_000267:exon49:c.C7318T:p.L2440F,NF1:NM_001042492:exon50:c.C7381T:p.L2461F	RNF1-U
17	29677261	T	A	NF1:NM_000267:exon49:c.T7319A:p.L2440H,NF1:NM_001042492:exon50:c.T7382A:p.L2461H	RNF1-U
17	29677261	T	C	NF1:NM_000267:exon49:c.T7319C:p.L2440P,NF1:NM_001042492:exon50:c.T7382C:p.L2461P	RNF1-U
17	29677263	C	A	NF1:NM_000267:exon49:c.C7321A:p.L2441I,NF1:NM_001042492:exon50:c.C7384A:p.L2462I	RNF1-B
17	29677264	T	C	NF1:NM_000267:exon49:c.T7322C:p.L2441P,NF1:NM_001042492:exon50:c.T7385C:p.L2462P	RNF1-P
17	29677266	C	G	NF1:NM_000267:exon49:c.C7324G:p.L2442V,NF1:NM_001042492:exon50:c.C7387G:p.L2463V	RNF1-B
17	29677266	C	T	NF1:NM_000267:exon49:c.C7324T:p.L2442F,NF1:NM_001042492:exon50:c.C7387T:p.L2463F	RNF1-B
17	29677269	A	C	NF1:NM_000267:exon49:c.A7327C:p.T2443P,NF1:NM_001042492:exon50:c.A7390C:p.T2464P	RNF1-B
17	29677270	C	A	NF1:NM_000267:exon49:c.C7328A:p.T2443N,NF1:NM_001042492:exon50:c.C7391A:p.T2464N	RNF1-B
17	29677270	C	T	NF1:NM_000267:exon49:c.C7328T:p.T2443I,NF1:NM_001042492:exon50:c.C7391T:p.T2464I	RNF1-U
17	29677275	A	C	NF1:NM_000267:exon49:c.A7333C:p.I2445L,NF1:NM_001042492:exon50:c.A7396C:p.I2466L	RNF1-B
17	29677276	T	C	NF1:NM_000267:exon49:c.T7334C:p.I2445T,NF1:NM_001042492:exon50:c.T7397C:p.I2466T	RNF1-U
17	29677278	T	G	NF1:NM_000267:exon49:c.T7336G:p.S2446A,NF1:NM_001042492:exon50:c.T7399G:p.S2467A	RNF1-B
17	29677279	C	T	NF1:NM_000267:exon49:c.C7337T:p.S2446L,NF1:NM_001042492:exon50:c.C7400T:p.S2467L	RNF1-P
17	29677285	A	G	NF1:NM_000267:exon49:c.A7343G:p.E2448G,NF1:NM_001042492:exon50:c.A7406G:p.E2469G	RNF1-P
17	29677285	A	T	NF1:NM_000267:exon49:c.A7343T:p.E2448V,NF1:NM_001042492:exon50:c.A7406T:p.E2469V	RNF1-P
17	29677290	G	A	NF1:NM_000267:exon49:c.G7348A:p.V2450I,NF1:NM_001042492:exon50:c.G7411A:p.V2471I	RNF1-B
17	29677291	T	C	NF1:NM_000267:exon49:c.T7349C:p.V2450A,NF1:NM_001042492:exon50:c.T7412C:p.V2471A	RNF1-B
17	29677293	C	T	NF1:NM_000267:exon49:c.C7351T:p.P2451S,NF1:NM_001042492:exon50:c.C7414T:p.P2472S	RNF1-B
17	29677294	C	G	NF1:NM_000267:exon49:c.C7352G:p.P2451R,NF1:NM_001042492:exon50:c.C7415G:p.P2472R	RNF1-P
17	29677294	C	T	NF1:NM_000267:exon49:c.C7352T:p.P2451L,NF1:NM_001042492:exon50:c.C7415T:p.P2472L	RNF1-P
17	29677296	A	G	NF1:NM_000267:exon49:c.A7354G:p.M2452V,NF1:NM_001042492:exon50:c.A7417G:p.M2473V	RNF1-P
17	29677298	G	A	NF1:NM_000267:exon49:c.G7356A:p.M2452I,NF1:NM_001042492:exon50:c.G7419A:p.M2473I	RNF1-U
17	29677299	G	T	NF1:NM_000267:exon49:c.G7357T:p.D2453Y,NF1:NM_001042492:exon50:c.G7420T:p.D2474Y	RNF1-P
17	29677300	A	G	NF1:NM_000267:exon49:c.A7358G:p.D2453G,NF1:NM_001042492:exon50:c.A7421G:p.D2474G	RNF1-U
17	29677300	A	T	NF1:NM_000267:exon49:c.A7358T:p.D2453V,NF1:NM_001042492:exon50:c.A7421T:p.D2474V	RNF1-P
17	29677302	A	G	NF1:NM_000267:exon49:c.A7360G:p.T2454A,NF1:NM_001042492:exon50:c.A7423G:p.T2475A	RNF1-P
17	29677303	C	A	NF1:NM_000267:exon49:c.C7361A:p.T2454K,NF1:NM_001042492:exon50:c.C7424A:p.T2475K	RNF1-U
17	29677303	C	T	NF1:NM_000267:exon49:c.C7361T:p.T2454I,NF1:NM_001042492:exon50:c.C7424T:p.T2475I	RNF1-U
17	29677305	T	C	NF1:NM_000267:exon49:c.T7363C:p.Y2455H,NF1:NM_001042492:exon50:c.T7426C:p.Y2476H	RNF1-U
17	29677306	A	T	NF1:NM_000267:exon49:c.A7364T:p.Y2455F,NF1:NM_001042492:exon50:c.A7427T:p.Y2476F	RNF1-B
17	29677308	C	G	NF1:NM_000267:exon49:c.C7366G:p.P2456A,NF1:NM_001042492:exon50:c.C7429G:p.P2477A	RNF1-B
17	29677308	C	T	NF1:NM_000267:exon49:c.C7366T:p.P2456S,NF1:NM_001042492:exon50:c.C7429T:p.P2477S	RNF1-B
17	29677311	A	G	NF1:NM_000267:exon49:c.A7369G:p.I2457V,NF1:NM_001042492:exon50:c.A7432G:p.I2478V	RNF1-B
17	29677314	C	T	NF1:NM_000267:exon49:c.C7372T:p.H2458Y,NF1:NM_001042492:exon50:c.C7435T:p.H2479Y	RNF1-U
17	29677317	C	T	NF1:NM_000267:exon49:c.C7375T:p.H2459Y,NF1:NM_001042492:exon50:c.C7438T:p.H2480Y	RNF1-B
17	29677318	A	G	NF1:NM_000267:exon49:c.A7376G:p.H2459R,NF1:NM_001042492:exon50:c.A7439G:p.H2480R	RNF1-B
17	29677321	G	T	NF1:NM_000267:exon49:c.G7379T:p.G2460V,NF1:NM_001042492:exon50:c.G7442T:p.G2481V	RNF1-B
17	29677323	G	A	NF1:NM_000267:exon49:c.G7381A:p.D2461N,NF1:NM_001042492:exon50:c.G7444A:p.D2482N	RNF1-B
17	29677323	G	T	NF1:NM_000267:exon49:c.G7381T:p.D2461Y,NF1:NM_001042492:exon50:c.G7444T:p.D2482Y	RNF1-U
17	29677325	C	A	NF1:NM_000267:exon49:c.C7383A:p.D2461E,NF1:NM_001042492:exon50:c.C7446A:p.D2482E	RNF1-B
17	29677326	C	T	NF1:NM_000267:exon49:c.C7384T:p.P2462S,NF1:NM_001042492:exon50:c.C7447T:p.P2483S	RNF1-B
17	29677327	C	G	NF1:NM_000267:exon49:c.C7385G:p.P2462R,NF1:NM_001042492:exon50:c.C7448G:p.P2483R	RNF1-B
17	29677327	C	T	NF1:NM_000267:exon49:c.C7385T:p.P2462L,NF1:NM_001042492:exon50:c.C7448T:p.P2483L	RNF1-B
17	29677333	A	C	NF1:NM_000267:exon49:c.A7391C:p.Y2464S,NF1:NM_001042492:exon50:c.A7454C:p.Y2485S	RNF1-B
17	29677333	A	G	NF1:NM_000267:exon49:c.A7391G:p.Y2464C,NF1:NM_001042492:exon50:c.A7454G:p.Y2485C	RNF1-B
17	29677335	A	T	NF1:NM_000267:exon49:c.A7393T:p.R2465W,NF1:NM_001042492:exon50:c.A7456T:p.R2486W	RNF1-U
17	29677336	G	T	NF1:NM_000267:exon49:c.G7394T:p.R2465M,NF1:NM_001042492:exon50:c.G7457T:p.R2486M	RNF1-U
17	29679275	G	T	NF1:NM_000267:exon50:c.G7395T:p.R2465S,NF1:NM_001042492:exon51:c.G7458T:p.R2486S	RNF1-B
17	29679276	A	G	NF1:NM_000267:exon50:c.A7396G:p.T2466A,NF1:NM_001042492:exon51:c.A7459G:p.T2487A	RNF1-B
17	29679277	C	T	NF1:NM_000267:exon50:c.C7397T:p.T2466I,NF1:NM_001042492:exon51:c.C7460T:p.T2487I	RNF1-B
17	29679279	C	G	NF1:NM_000267:exon50:c.C7399G:p.L2467V,NF1:NM_001042492:exon51:c.C7462G:p.L2488V	RNF1-U
17	29679280	T	C	NF1:NM_000267:exon50:c.T7400C:p.L2467P,NF1:NM_001042492:exon51:c.T7463C:p.L2488P	RNF1-U
17	29679282	A	G	NF1:NM_000267:exon50:c.A7402G:p.K2468E,NF1:NM_001042492:exon51:c.A7465G:p.K2489E	RNF1-B
17	29679283	A	C	NF1:NM_000267:exon50:c.A7403C:p.K2468T,NF1:NM_001042492:exon51:c.A7466C:p.K2489T	RNF1-B
17	29679283	A	G	NF1:NM_000267:exon50:c.A7403G:p.K2468R,NF1:NM_001042492:exon51:c.A7466G:p.K2489R	RNF1-B
17	29679289	C	T	NF1:NM_000267:exon50:c.C7409T:p.T2470I,NF1:NM_001042492:exon51:c.C7472T:p.T2491I	RNF1-B
17	29679292	A	T	NF1:NM_000267:exon50:c.A7412T:p.Q2471L,NF1:NM_001042492:exon51:c.A7475T:p.Q2492L	RNF1-U
17	29679294	C	T	NF1:NM_000267:exon50:c.C7414T:p.P2472S,NF1:NM_001042492:exon51:c.C7477T:p.P2493S	RNF1-U
17	29679295	C	T	NF1:NM_000267:exon50:c.C7415T:p.P2472L,NF1:NM_001042492:exon51:c.C7478T:p.P2493L	RNF1-U
17	29679304	C	G	NF1:NM_000267:exon50:c.C7424G:p.S2475C,NF1:NM_001042492:exon51:c.C7487G:p.S2496C	RNF1-P
17	29679304	C	T	NF1:NM_000267:exon50:c.C7424T:p.S2475F,NF1:NM_001042492:exon51:c.C7487T:p.S2496F	RNF1-P
17	29679307	C	T	NF1:NM_000267:exon50:c.C7427T:p.P2476L,NF1:NM_001042492:exon51:c.C7490T:p.P2497L	RNF1-P
17	29679310	A	G	NF1:NM_000267:exon50:c.A7430G:p.K2477R,NF1:NM_001042492:exon51:c.A7493G:p.K2498R	RNF1-U
17	29679311	A	C	NF1:NM_000267:exon50:c.A7431C:p.K2477N,NF1:NM_001042492:exon51:c.A7494C:p.K2498N	RNF1-B
17	29679313	G	A	NF1:NM_000267:exon50:c.G7433A:p.G2478D,NF1:NM_001042492:exon51:c.G7496A:p.G2499D	RNF1-B
17	29679313	G	C	NF1:NM_000267:exon50:c.G7433C:p.G2478A,NF1:NM_001042492:exon51:c.G7496C:p.G2499A	RNF1-B
17	29679313	G	T	NF1:NM_000267:exon50:c.G7433T:p.G2478V,NF1:NM_001042492:exon51:c.G7496T:p.G2499V	RNF1-B
17	29679316	C	A	NF1:NM_000267:exon50:c.C7436A:p.S2479Y,NF1:NM_001042492:exon51:c.C7499A:p.S2500Y	RNF1-U
17	29679321	G	C	NF1:NM_000267:exon50:c.G7441C:p.G2481R,NF1:NM_001042492:exon51:c.G7504C:p.G2502R	RNF1-B
17	29679322	G	T	NF1:NM_000267:exon50:c.G7442T:p.G2481V,NF1:NM_001042492:exon51:c.G7505T:p.G2502V	RNF1-B
17	29679327	C	A	NF1:NM_000267:exon50:c.C7447A:p.L2483I,NF1:NM_001042492:exon51:c.C7510A:p.L2504I	RNF1-U
17	29679327	C	G	NF1:NM_000267:exon50:c.C7447G:p.L2483V,NF1:NM_001042492:exon51:c.C7510G:p.L2504V	RNF1-U
17	29679327	C	T	NF1:NM_000267:exon50:c.C7447T:p.L2483F,NF1:NM_001042492:exon51:c.C7510T:p.L2504F	RNF1-U
17	29679328	T	C	NF1:NM_000267:exon50:c.T7448C:p.L2483P,NF1:NM_001042492:exon51:c.T7511C:p.L2504P	RNF1-B
17	29679330	G	A	NF1:NM_000267:exon50:c.G7450A:p.A2484T,NF1:NM_001042492:exon51:c.G7513A:p.A2505T	RNF1-B
17	29679330	G	C	NF1:NM_000267:exon50:c.G7450C:p.A2484P,NF1:NM_001042492:exon51:c.G7513C:p.A2505P	RNF1-U
17	29679331	C	G	NF1:NM_000267:exon50:c.C7451G:p.A2484G,NF1:NM_001042492:exon51:c.C7514G:p.A2505G	RNF1-B
17	29679331	C	T	NF1:NM_000267:exon50:c.C7451T:p.A2484V,NF1:NM_001042492:exon51:c.C7514T:p.A2505V	RNF1-U
17	29679334	C	A	NF1:NM_000267:exon50:c.C7454A:p.A2485D,NF1:NM_001042492:exon51:c.C7517A:p.A2506D	RNF1-B
17	29679336	A	G	NF1:NM_000267:exon50:c.A7456G:p.T2486A,NF1:NM_001042492:exon51:c.A7519G:p.T2507A	RNF1-B
17	29679340	A	G	NF1:NM_000267:exon50:c.A7460G:p.Y2487C,NF1:NM_001042492:exon51:c.A7523G:p.Y2508C	RNF1-U
17	29679340	A	T	NF1:NM_000267:exon50:c.A7460T:p.Y2487F,NF1:NM_001042492:exon51:c.A7523T:p.Y2508F	RNF1-U
17	29679342	C	A	NF1:NM_000267:exon50:c.C7462A:p.P2488T,NF1:NM_001042492:exon51:c.C7525A:p.P2509T	RNF1-U
17	29679342	C	T	NF1:NM_000267:exon50:c.C7462T:p.P2488S,NF1:NM_001042492:exon51:c.C7525T:p.P2509S	RNF1-U
17	29679343	C	G	NF1:NM_000267:exon50:c.C7463G:p.P2488R,NF1:NM_001042492:exon51:c.C7526G:p.P2509R	RNF1-U
17	29679343	C	T	NF1:NM_000267:exon50:c.C7463T:p.P2488L,NF1:NM_001042492:exon51:c.C7526T:p.P2509L	RNF1-U
17	29679348	G	A	NF1:NM_000267:exon50:c.G7468A:p.V2490I,NF1:NM_001042492:exon51:c.G7531A:p.V2511I	RNF1-B
17	29679356	G	C	NF1:NM_000267:exon50:c.G7476C:p.Q2492H,NF1:NM_001042492:exon51:c.G7539C:p.Q2513H	RNF1-B
17	29679357	A	G	NF1:NM_000267:exon50:c.A7477G:p.T2493A,NF1:NM_001042492:exon51:c.A7540G:p.T2514A	RNF1-B
17	29679360	A	C	NF1:NM_000267:exon50:c.A7480C:p.S2494R,NF1:NM_001042492:exon51:c.A7543C:p.S2515R	RNF1-U
17	29679360	A	G	NF1:NM_000267:exon50:c.A7480G:p.S2494G,NF1:NM_001042492:exon51:c.A7543G:p.S2515G	RNF1-U
17	29679361	G	T	NF1:NM_000267:exon50:c.G7481T:p.S2494I,NF1:NM_001042492:exon51:c.G7544T:p.S2515I	RNF1-P
17	29679363	C	T	NF1:NM_000267:exon50:c.C7483T:p.P2495S,NF1:NM_001042492:exon51:c.C7546T:p.P2516S	RNF1-B
17	29679364	C	A	NF1:NM_000267:exon50:c.C7484A:p.P2495H,NF1:NM_001042492:exon51:c.C7547A:p.P2516H	RNF1-U
17	29679367	G	A	NF1:NM_000267:exon50:c.G7487A:p.R2496Q,NF1:NM_001042492:exon51:c.G7550A:p.R2517Q	RNF1-U
17	29679367	G	C	NF1:NM_000267:exon50:c.G7487C:p.R2496P,NF1:NM_001042492:exon51:c.G7550C:p.R2517P	RNF1-U
17	29679369	G	A	NF1:NM_000267:exon50:c.G7489A:p.A2497T,NF1:NM_001042492:exon51:c.G7552A:p.A2518T	RNF1-B
17	29679370	C	A	NF1:NM_000267:exon50:c.C7490A:p.A2497D,NF1:NM_001042492:exon51:c.C7553A:p.A2518D	RNF1-U
17	29679381	A	G	NF1:NM_000267:exon50:c.A7501G:p.M2501V,NF1:NM_001042492:exon51:c.A7564G:p.M2522V	RNF1-P
17	29679383	G	A	NF1:NM_000267:exon50:c.G7503A:p.M2501I,NF1:NM_001042492:exon51:c.G7566A:p.M2522I	RNF1-U
17	29679385	G	A	NF1:NM_000267:exon50:c.G7505A:p.S2502N,NF1:NM_001042492:exon51:c.G7568A:p.S2523N	RNF1-U
17	29679387	C	G	NF1:NM_000267:exon50:c.C7507G:p.L2503V,NF1:NM_001042492:exon51:c.C7570G:p.L2524V	RNF1-B
17	29679396	G	A	NF1:NM_000267:exon50:c.G7516A:p.G2506R,NF1:NM_001042492:exon51:c.G7579A:p.G2527R	RNF1-P
17	29679397	G	A	NF1:NM_000267:exon50:c.G7517A:p.G2506E,NF1:NM_001042492:exon51:c.G7580A:p.G2527E	RNF1-P
17	29679402	C	T	NF1:NM_000267:exon50:c.C7522T:p.P2508S,NF1:NM_001042492:exon51:c.C7585T:p.P2529S	RNF1-P
17	29679405	T	C	NF1:NM_000267:exon50:c.T7525C:p.S2509P,NF1:NM_001042492:exon51:c.T7588C:p.S2530P	RNF1-U
17	29679410	G	C	NF1:NM_000267:exon50:c.G7530C:p.Q2510H,NF1:NM_001042492:exon51:c.G7593C:p.Q2531H	RNF1-B
17	29679411	G	A	NF1:NM_000267:exon50:c.G7531A:p.A2511T,NF1:NM_001042492:exon51:c.G7594A:p.A2532T	RNF1-U
17	29679414	A	T	NF1:NM_000267:exon50:c.A7534T:p.N2512Y,NF1:NM_001042492:exon51:c.A7597T:p.N2533Y	RNF1-P
17	29679415	A	G	NF1:NM_000267:exon50:c.A7535G:p.N2512S,NF1:NM_001042492:exon51:c.A7598G:p.N2533S	RNF1-B
17	29679420	A	G	NF1:NM_000267:exon50:c.A7540G:p.K2514E,NF1:NM_001042492:exon51:c.A7603G:p.K2535E	RNF1-U
17	29679425	G	T	NF1:NM_000267:exon50:c.G7545T:p.K2515N,NF1:NM_001042492:exon51:c.G7608T:p.K2536N	RNF1-B
17	29679426	T	G	NF1:NM_000267:exon50:c.T7546G:p.L2516V,NF1:NM_001042492:exon51:c.T7609G:p.L2537V	RNF1-B
17	29679427	T	C	NF1:NM_000267:exon50:c.T7547C:p.L2516S,NF1:NM_001042492:exon51:c.T7610C:p.L2537S	RNF1-U
17	29679432	G	A	NF1:NM_000267:exon50:c.G7552A:p.G2518R,NF1:NM_001042492:exon51:c.G7615A:p.G2539R	RNF1-U
17	29683478	G	C	NF1:NM_000267:exon51:c.G7553C:p.G2518A,NF1:NM_001042492:exon52:c.G7616C:p.G2539A	RNF1-U
17	29683480	A	G	NF1:NM_000267:exon51:c.A7555G:p.T2519A,NF1:NM_001042492:exon52:c.A7618G:p.T2540A	RNF1-U
17	29683481	C	A	NF1:NM_000267:exon51:c.C7556A:p.T2519K,NF1:NM_001042492:exon52:c.C7619A:p.T2540K	RNF1-U
17	29683495	G	T	NF1:NM_000267:exon51:c.G7570T:p.D2524Y,NF1:NM_001042492:exon52:c.G7633T:p.D2545Y	RNF1-P
17	29683497	T	A	NF1:NM_000267:exon51:c.T7572A:p.D2524E,NF1:NM_001042492:exon52:c.T7635A:p.D2545E	RNF1-U
17	29683499	A	C	NF1:NM_000267:exon51:c.A7574C:p.H2525P,NF1:NM_001042492:exon52:c.A7637C:p.H2546P	RNF1-U
17	29683504	A	G	NF1:NM_000267:exon51:c.A7579G:p.I2527V,NF1:NM_001042492:exon52:c.A7642G:p.I2548V	RNF1-P
17	29683504	A	T	NF1:NM_000267:exon51:c.A7579T:p.I2527L,NF1:NM_001042492:exon52:c.A7642T:p.I2548L	RNF1-B
17	29683505	T	A	NF1:NM_000267:exon51:c.T7580A:p.I2527K,NF1:NM_001042492:exon52:c.T7643A:p.I2548K	RNF1-U
17	29683505	T	G	NF1:NM_000267:exon51:c.T7580G:p.I2527R,NF1:NM_001042492:exon52:c.T7643G:p.I2548R	RNF1-P
17	29683506	A	G	NF1:NM_000267:exon51:c.A7581G:p.I2527M,NF1:NM_001042492:exon52:c.A7644G:p.I2548M	RNF1-B
17	29683510	G	C	NF1:NM_000267:exon51:c.G7585C:p.D2529H,NF1:NM_001042492:exon52:c.G7648C:p.D2550H	RNF1-U
17	29683511	A	C	NF1:NM_000267:exon51:c.A7586C:p.D2529A,NF1:NM_001042492:exon52:c.A7649C:p.D2550A	RNF1-U
17	29683513	A	G	NF1:NM_000267:exon51:c.A7588G:p.T2530A,NF1:NM_001042492:exon52:c.A7651G:p.T2551A	RNF1-B
17	29683519	G	C	NF1:NM_000267:exon51:c.G7594C:p.A2532P,NF1:NM_001042492:exon52:c.G7657C:p.A2553P	RNF1-U
17	29683519	G	T	NF1:NM_000267:exon51:c.G7594T:p.A2532S,NF1:NM_001042492:exon52:c.G7657T:p.A2553S	RNF1-U
17	29683522	C	T	NF1:NM_000267:exon51:c.C7597T:p.P2533S,NF1:NM_001042492:exon52:c.C7660T:p.P2554S	RNF1-B
17	29683525	A	G	NF1:NM_000267:exon51:c.A7600G:p.K2534E,NF1:NM_001042492:exon52:c.A7663G:p.K2555E	RNF1-U
17	29683529	G	T	NF1:NM_000267:exon51:c.G7604T:p.R2535M,NF1:NM_001042492:exon52:c.G7667T:p.R2556M	RNF1-U
17	29683530	G	C	NF1:NM_000267:exon51:c.G7605C:p.R2535S,NF1:NM_001042492:exon52:c.G7668C:p.R2556S	RNF1-U
17	29683531	C	G	NF1:NM_000267:exon51:c.C7606G:p.Q2536E,NF1:NM_001042492:exon52:c.C7669G:p.Q2557E	RNF1-B
17	29683532	A	C	NF1:NM_000267:exon51:c.A7607C:p.Q2536P,NF1:NM_001042492:exon52:c.A7670C:p.Q2557P	RNF1-B
17	29683536	A	T	NF1:NM_000267:exon51:c.A7611T:p.E2537D,NF1:NM_001042492:exon52:c.A7674T:p.E2558D	RNF1-B
17	29683537	A	G	NF1:NM_000267:exon51:c.A7612G:p.M2538V,NF1:NM_001042492:exon52:c.A7675G:p.M2559V	RNF1-B
17	29683538	T	C	NF1:NM_000267:exon51:c.T7613C:p.M2538T,NF1:NM_001042492:exon52:c.T7676C:p.M2559T	RNF1-B
17	29683546	G	A	NF1:NM_000267:exon51:c.G7621A:p.G2541R,NF1:NM_001042492:exon52:c.G7684A:p.G2562R	RNF1-P
17	29683547	G	T	NF1:NM_000267:exon51:c.G7622T:p.G2541V,NF1:NM_001042492:exon52:c.G7685T:p.G2562V	RNF1-P
17	29683549	A	C	NF1:NM_000267:exon51:c.A7624C:p.I2542L,NF1:NM_001042492:exon52:c.A7687C:p.I2563L	RNF1-B
17	29683549	A	G	NF1:NM_000267:exon51:c.A7624G:p.I2542V,NF1:NM_001042492:exon52:c.A7687G:p.I2563V	RNF1-B
17	29683550	T	A	NF1:NM_000267:exon51:c.T7625A:p.I2542N,NF1:NM_001042492:exon52:c.T7688A:p.I2563N	RNF1-B
17	29683552	A	C	NF1:NM_000267:exon51:c.A7627C:p.T2543P,NF1:NM_001042492:exon52:c.A7690C:p.T2564P	RNF1-U
17	29683555	A	C	NF1:NM_000267:exon51:c.A7630C:p.T2544P,NF1:NM_001042492:exon52:c.A7693C:p.T2565P	RNF1-P
17	29683555	A	G	NF1:NM_000267:exon51:c.A7630G:p.T2544A,NF1:NM_001042492:exon52:c.A7693G:p.T2565A	RNF1-U
17	29683556	C	T	NF1:NM_000267:exon51:c.C7631T:p.T2544I,NF1:NM_001042492:exon52:c.C7694T:p.T2565I	RNF1-B
17	29683558	C	A	NF1:NM_000267:exon51:c.C7633A:p.P2545T,NF1:NM_001042492:exon52:c.C7696A:p.P2566T	RNF1-U
17	29683558	C	G	NF1:NM_000267:exon51:c.C7633G:p.P2545A,NF1:NM_001042492:exon52:c.C7696G:p.P2566A	RNF1-U
17	29683559	C	T	NF1:NM_000267:exon51:c.C7634T:p.P2545L,NF1:NM_001042492:exon52:c.C7697T:p.P2566L	RNF1-U
17	29683562	C	A	NF1:NM_000267:exon51:c.C7637A:p.P2546H,NF1:NM_001042492:exon52:c.C7700A:p.P2567H	RNF1-P
17	29683562	C	G	NF1:NM_000267:exon51:c.C7637G:p.P2546R,NF1:NM_001042492:exon52:c.C7700G:p.P2567R	RNF1-P
17	29683565	A	C	NF1:NM_000267:exon51:c.A7640C:p.K2547T,NF1:NM_001042492:exon52:c.A7703C:p.K2568T	RNF1-U
17	29683566	A	C	NF1:NM_000267:exon51:c.A7641C:p.K2547N,NF1:NM_001042492:exon52:c.A7704C:p.K2568N	RNF1-B
17	29683567	A	G	NF1:NM_000267:exon51:c.A7642G:p.M2548V,NF1:NM_001042492:exon52:c.A7705G:p.M2569V	RNF1-U
17	29683568	T	C	NF1:NM_000267:exon51:c.T7643C:p.M2548T,NF1:NM_001042492:exon52:c.T7706C:p.M2569T	RNF1-U
17	29683568	T	G	NF1:NM_000267:exon51:c.T7643G:p.M2548R,NF1:NM_001042492:exon52:c.T7706G:p.M2569R	RNF1-U
17	29683570	A	G	NF1:NM_000267:exon51:c.A7645G:p.R2549G,NF1:NM_001042492:exon52:c.A7708G:p.R2570G	RNF1-U
17	29683571	G	A	NF1:NM_000267:exon51:c.G7646A:p.R2549K,NF1:NM_001042492:exon52:c.G7709A:p.R2570K	RNF1-U
17	29683574	G	A	NF1:NM_000267:exon51:c.G7649A:p.R2550K,NF1:NM_001042492:exon52:c.G7712A:p.R2571K	RNF1-P
17	29683574	G	C	NF1:NM_000267:exon51:c.G7649C:p.R2550T,NF1:NM_001042492:exon52:c.G7712C:p.R2571T	RNF1-U
17	29683576	G	C	NF1:NM_000267:exon51:c.G7651C:p.V2551L,NF1:NM_001042492:exon52:c.G7714C:p.V2572L	RNF1-P
17	29683579	G	A	NF1:NM_000267:exon51:c.G7654A:p.A2552T,NF1:NM_001042492:exon52:c.G7717A:p.A2573T	RNF1-P
17	29683580	C	A	NF1:NM_000267:exon51:c.C7655A:p.A2552E,NF1:NM_001042492:exon52:c.C7718A:p.A2573E	RNF1-B
17	29683580	C	G	NF1:NM_000267:exon51:c.C7655G:p.A2552G,NF1:NM_001042492:exon52:c.C7718G:p.A2573G	RNF1-B
17	29683586	C	T	NF1:NM_000267:exon51:c.C7661T:p.T2554I,NF1:NM_001042492:exon52:c.C7724T:p.T2575I	RNF1-B
17	29683589	A	G	NF1:NM_000267:exon51:c.A7664G:p.D2555G,NF1:NM_001042492:exon52:c.A7727G:p.D2576G	RNF1-U
17	29683591	T	C	NF1:NM_000267:exon51:c.T7666C:p.Y2556H,NF1:NM_001042492:exon52:c.T7729C:p.Y2577H	RNF1-B
17	29683591	T	G	NF1:NM_000267:exon51:c.T7666G:p.Y2556D,NF1:NM_001042492:exon52:c.T7729G:p.Y2577D	RNF1-U
17	29683597	A	G	NF1:NM_000267:exon51:c.A7672G:p.M2558V,NF1:NM_001042492:exon52:c.A7735G:p.M2579V	RNF1-B
17	29683599	G	A	NF1:NM_000267:exon51:c.G7674A:p.M2558I,NF1:NM_001042492:exon52:c.G7737A:p.M2579I	RNF1-B
17	29683980	A	G	NF1:NM_000267:exon52:c.A7678G:p.T2560A,NF1:NM_001042492:exon53:c.A7741G:p.T2581A	RNF1-U
17	29683980	A	T	NF1:NM_000267:exon52:c.A7678T:p.T2560S,NF1:NM_001042492:exon53:c.A7741T:p.T2581S	RNF1-P
17	29683983	C	A	NF1:NM_000267:exon52:c.C7681A:p.Q2561K,NF1:NM_001042492:exon53:c.C7744A:p.Q2582K	RNF1-U
17	29683983	C	G	NF1:NM_000267:exon52:c.C7681G:p.Q2561E,NF1:NM_001042492:exon53:c.C7744G:p.Q2582E	RNF1-B
17	29683984	A	G	NF1:NM_000267:exon52:c.A7682G:p.Q2561R,NF1:NM_001042492:exon53:c.A7745G:p.Q2582R	RNF1-B
17	29683987	G	A	NF1:NM_000267:exon52:c.G7685A:p.R2562K,NF1:NM_001042492:exon53:c.G7748A:p.R2583K	RNF1-B
17	29683990	T	G	NF1:NM_000267:exon52:c.T7688G:p.I2563S,NF1:NM_001042492:exon53:c.T7751G:p.I2584S	RNF1-P
17	29683993	C	T	NF1:NM_000267:exon52:c.C7691T:p.S2564F,NF1:NM_001042492:exon53:c.C7754T:p.S2585F	RNF1-B
17	29683996	C	T	NF1:NM_000267:exon52:c.C7694T:p.S2565L,NF1:NM_001042492:exon53:c.C7757T:p.S2586L	RNF1-B
17	29684001	C	G	NF1:NM_000267:exon52:c.C7699G:p.Q2567E,NF1:NM_001042492:exon53:c.C7762G:p.Q2588E	RNF1-B
17	29684002	A	T	NF1:NM_000267:exon52:c.A7700T:p.Q2567L,NF1:NM_001042492:exon53:c.A7763T:p.Q2588L	RNF1-B
17	29684006	G	C	NF1:NM_000267:exon52:c.G7704C:p.Q2568H,NF1:NM_001042492:exon53:c.G7767C:p.Q2589H	RNF1-B
17	29684007	C	T	NF1:NM_000267:exon52:c.C7705T:p.H2569Y,NF1:NM_001042492:exon53:c.C7768T:p.H2590Y	RNF1-U
17	29684008	A	C	NF1:NM_000267:exon52:c.A7706C:p.H2569P,NF1:NM_001042492:exon53:c.A7769C:p.H2590P	RNF1-U
17	29684009	C	A	NF1:NM_000267:exon52:c.C7707A:p.H2569Q,NF1:NM_001042492:exon53:c.C7770A:p.H2590Q	RNF1-B
17	29684011	C	G	NF1:NM_000267:exon52:c.C7709G:p.P2570R,NF1:NM_001042492:exon53:c.C7772G:p.P2591R	RNF1-B
17	29684013	C	A	NF1:NM_000267:exon52:c.C7711A:p.H2571N,NF1:NM_001042492:exon53:c.C7774A:p.H2592N	RNF1-U
17	29684013	C	G	NF1:NM_000267:exon52:c.C7711G:p.H2571D,NF1:NM_001042492:exon53:c.C7774G:p.H2592D	RNF1-U
17	29684013	C	T	NF1:NM_000267:exon52:c.C7711T:p.H2571Y,NF1:NM_001042492:exon53:c.C7774T:p.H2592Y	RNF1-B
17	29684014	A	G	NF1:NM_000267:exon52:c.A7712G:p.H2571R,NF1:NM_001042492:exon53:c.A7775G:p.H2592R	RNF1-B
17	29684014	A	T	NF1:NM_000267:exon52:c.A7712T:p.H2571L,NF1:NM_001042492:exon53:c.A7775T:p.H2592L	RNF1-U
17	29684015	T	A	NF1:NM_000267:exon52:c.T7713A:p.H2571Q,NF1:NM_001042492:exon53:c.T7776A:p.H2592Q	RNF1-B
17	29684015	T	G	NF1:NM_000267:exon52:c.T7713G:p.H2571Q,NF1:NM_001042492:exon53:c.T7776G:p.H2592Q	RNF1-B
17	29684020	G	A	NF1:NM_000267:exon52:c.G7718A:p.R2573H,NF1:NM_001042492:exon53:c.G7781A:p.R2594H	RNF1-P
17	29684020	G	C	NF1:NM_000267:exon52:c.G7718C:p.R2573P,NF1:NM_001042492:exon53:c.G7781C:p.R2594P	RNF1-P
17	29684022	A	G	NF1:NM_000267:exon52:c.A7720G:p.K2574E,NF1:NM_001042492:exon53:c.A7783G:p.K2595E	RNF1-U
17	29684025	G	A	NF1:NM_000267:exon52:c.G7723A:p.V2575I,NF1:NM_001042492:exon53:c.G7786A:p.V2596I	RNF1-U
17	29684028	T	C	NF1:NM_000267:exon52:c.T7726C:p.S2576P,NF1:NM_001042492:exon53:c.T7789C:p.S2597P	RNF1-P
17	29684031	G	A	NF1:NM_000267:exon52:c.G7729A:p.V2577M,NF1:NM_001042492:exon53:c.G7792A:p.V2598M	RNF1-B
17	29684031	G	C	NF1:NM_000267:exon52:c.G7729C:p.V2577L,NF1:NM_001042492:exon53:c.G7792C:p.V2598L	RNF1-B
17	29684031	G	T	NF1:NM_000267:exon52:c.G7729T:p.V2577L,NF1:NM_001042492:exon53:c.G7792T:p.V2598L	RNF1-B
17	29684032	T	C	NF1:NM_000267:exon52:c.T7730C:p.V2577A,NF1:NM_001042492:exon53:c.T7793C:p.V2598A	RNF1-U
17	29684043	A	G	NF1:NM_000267:exon52:c.A7741G:p.N2581D,NF1:NM_001042492:exon53:c.A7804G:p.N2602D	RNF1-P
17	29684043	A	T	NF1:NM_000267:exon52:c.A7741T:p.N2581Y,NF1:NM_001042492:exon53:c.A7804T:p.N2602Y	RNF1-P
17	29684044	A	G	NF1:NM_000267:exon52:c.A7742G:p.N2581S,NF1:NM_001042492:exon53:c.A7805G:p.N2602S	RNF1-P
17	29684045	T	A	NF1:NM_000267:exon52:c.T7743A:p.N2581K,NF1:NM_001042492:exon53:c.T7806A:p.N2602K	RNF1-B
17	29684046	G	A	NF1:NM_000267:exon52:c.G7744A:p.V2582I,NF1:NM_001042492:exon53:c.G7807A:p.V2603I	RNF1-U
17	29684047	T	C	NF1:NM_000267:exon52:c.T7745C:p.V2582A,NF1:NM_001042492:exon53:c.T7808C:p.V2603A	RNF1-P
17	29684049	C	G	NF1:NM_000267:exon52:c.C7747G:p.L2583V,NF1:NM_001042492:exon53:c.C7810G:p.L2604V	RNF1-P
17	29684049	C	T	NF1:NM_000267:exon52:c.C7747T:p.L2583F,NF1:NM_001042492:exon53:c.C7810T:p.L2604F	RNF1-P
17	29684055	G	A	NF1:NM_000267:exon52:c.G7753A:p.D2585N,NF1:NM_001042492:exon53:c.G7816A:p.D2606N	RNF1-P
17	29684057	T	A	NF1:NM_000267:exon52:c.T7755A:p.D2585E,NF1:NM_001042492:exon53:c.T7818A:p.D2606E	RNF1-U
17	29684059	A	C	NF1:NM_000267:exon52:c.A7757C:p.E2586A,NF1:NM_001042492:exon53:c.A7820C:p.E2607A	RNF1-P
17	29684059	A	G	NF1:NM_000267:exon52:c.A7757G:p.E2586G,NF1:NM_001042492:exon53:c.A7820G:p.E2607G	RNF1-P
17	29684061	G	A	NF1:NM_000267:exon52:c.G7759A:p.E2587K,NF1:NM_001042492:exon53:c.G7822A:p.E2608K	RNF1-P
17	29684061	G	C	NF1:NM_000267:exon52:c.G7759C:p.E2587Q,NF1:NM_001042492:exon53:c.G7822C:p.E2608Q	RNF1-P
17	29684062	A	G	NF1:NM_000267:exon52:c.A7760G:p.E2587G,NF1:NM_001042492:exon53:c.A7823G:p.E2608G	RNF1-P
17	29684062	A	T	NF1:NM_000267:exon52:c.A7760T:p.E2587V,NF1:NM_001042492:exon53:c.A7823T:p.E2608V	RNF1-P
17	29684063	A	T	NF1:NM_000267:exon52:c.A7761T:p.E2587D,NF1:NM_001042492:exon53:c.A7824T:p.E2608D	RNF1-B
17	29684064	G	A	NF1:NM_000267:exon52:c.G7762A:p.V2588I,NF1:NM_001042492:exon53:c.G7825A:p.V2609I	RNF1-U
17	29684064	G	C	NF1:NM_000267:exon52:c.G7762C:p.V2588L,NF1:NM_001042492:exon53:c.G7825C:p.V2609L	RNF1-P
17	29684065	T	C	NF1:NM_000267:exon52:c.T7763C:p.V2588A,NF1:NM_001042492:exon53:c.T7826C:p.V2609A	RNF1-P
17	29684067	C	G	NF1:NM_000267:exon52:c.C7765G:p.L2589V,NF1:NM_001042492:exon53:c.C7828G:p.L2610V	RNF1-U
17	29684067	C	T	NF1:NM_000267:exon52:c.C7765T:p.L2589F,NF1:NM_001042492:exon53:c.C7828T:p.L2610F	RNF1-P
17	29684068	T	C	NF1:NM_000267:exon52:c.T7766C:p.L2589P,NF1:NM_001042492:exon53:c.T7829C:p.L2610P	RNF1-P
17	29684070	A	G	NF1:NM_000267:exon52:c.A7768G:p.T2590A,NF1:NM_001042492:exon53:c.A7831G:p.T2611A	RNF1-P
17	29684073	G	A	NF1:NM_000267:exon52:c.G7771A:p.D2591N,NF1:NM_001042492:exon53:c.G7834A:p.D2612N	RNF1-P
17	29684076	C	A	NF1:NM_000267:exon52:c.C7774A:p.P2592T,NF1:NM_001042492:exon53:c.C7837A:p.P2613T	RNF1-P
17	29684077	C	A	NF1:NM_000267:exon52:c.C7775A:p.P2592Q,NF1:NM_001042492:exon53:c.C7838A:p.P2613Q	RNF1-P
17	29684079	A	G	NF1:NM_000267:exon52:c.A7777G:p.K2593E,NF1:NM_001042492:exon53:c.A7840G:p.K2614E	RNF1-U
17	29684081	G	T	NF1:NM_000267:exon52:c.G7779T:p.K2593N,NF1:NM_001042492:exon53:c.G7842T:p.K2614N	RNF1-U
17	29684083	T	A	NF1:NM_000267:exon52:c.T7781A:p.I2594N,NF1:NM_001042492:exon53:c.T7844A:p.I2615N	RNF1-P
17	29684083	T	G	NF1:NM_000267:exon52:c.T7781G:p.I2594S,NF1:NM_001042492:exon53:c.T7844G:p.I2615S	RNF1-U
17	29684085	C	G	NF1:NM_000267:exon52:c.C7783G:p.Q2595E,NF1:NM_001042492:exon53:c.C7846G:p.Q2616E	RNF1-P
17	29684086	A	G	NF1:NM_000267:exon52:c.A7784G:p.Q2595R,NF1:NM_001042492:exon53:c.A7847G:p.Q2616R	RNF1-P
17	29684089	C	T	NF1:NM_000267:exon52:c.C7787T:p.A2596V,NF1:NM_001042492:exon53:c.C7850T:p.A2617V	RNF1-P
17	29684094	C	T	NF1:NM_000267:exon52:c.C7792T:p.L2598F,NF1:NM_001042492:exon53:c.C7855T:p.L2619F	RNF1-U
17	29684095	T	G	NF1:NM_000267:exon52:c.T7793G:p.L2598R,NF1:NM_001042492:exon53:c.T7856G:p.L2619R	RNF1-P
17	29684098	T	G	NF1:NM_000267:exon52:c.T7796G:p.L2599R,NF1:NM_001042492:exon53:c.T7859G:p.L2620R	RNF1-P
17	29684103	G	A	NF1:NM_000267:exon52:c.G7801A:p.V2601I,NF1:NM_001042492:exon53:c.G7864A:p.V2622I	RNF1-B
17	29684103	G	C	NF1:NM_000267:exon52:c.G7801C:p.V2601L,NF1:NM_001042492:exon53:c.G7864C:p.V2622L	RNF1-P
17	29684106	C	A	NF1:NM_000267:exon52:c.C7804A:p.L2602I,NF1:NM_001042492:exon53:c.C7867A:p.L2623I	RNF1-U
17	29684106	C	G	NF1:NM_000267:exon52:c.C7804G:p.L2602V,NF1:NM_001042492:exon53:c.C7867G:p.L2623V	RNF1-P
17	29684287	G	A	NF1:NM_000267:exon53:c.G7807A:p.A2603T,NF1:NM_001042492:exon54:c.G7870A:p.A2624T	RNF1-P
17	29684287	G	C	NF1:NM_000267:exon53:c.G7807C:p.A2603P,NF1:NM_001042492:exon54:c.G7870C:p.A2624P	RNF1-P
17	29684290	A	G	NF1:NM_000267:exon53:c.A7810G:p.T2604A,NF1:NM_001042492:exon54:c.A7873G:p.T2625A	RNF1-P
17	29684291	C	T	NF1:NM_000267:exon53:c.C7811T:p.T2604I,NF1:NM_001042492:exon54:c.C7874T:p.T2625I	RNF1-P
17	29684293	C	A	NF1:NM_000267:exon53:c.C7813A:p.L2605M,NF1:NM_001042492:exon54:c.C7876A:p.L2626M	RNF1-B
17	29684293	C	G	NF1:NM_000267:exon53:c.C7813G:p.L2605V,NF1:NM_001042492:exon54:c.C7876G:p.L2626V	RNF1-U
17	29684294	T	A	NF1:NM_000267:exon53:c.T7814A:p.L2605Q,NF1:NM_001042492:exon54:c.T7877A:p.L2626Q	RNF1-U
17	29684305	A	G	NF1:NM_000267:exon53:c.A7825G:p.T2609A,NF1:NM_001042492:exon54:c.A7888G:p.T2630A	RNF1-P
17	29684306	C	T	NF1:NM_000267:exon53:c.C7826T:p.T2609I,NF1:NM_001042492:exon54:c.C7889T:p.T2630I	RNF1-U
17	29684308	A	G	NF1:NM_000267:exon53:c.A7828G:p.T2610A,NF1:NM_001042492:exon54:c.A7891G:p.T2631A	RNF1-P
17	29684313	T	A	NF1:NM_000267:exon53:c.T7833A:p.D2611E,NF1:NM_001042492:exon54:c.T7896A:p.D2632E	RNF1-P
17	29684314	G	A	NF1:NM_000267:exon53:c.G7834A:p.E2612K,NF1:NM_001042492:exon54:c.G7897A:p.E2633K	RNF1-U
17	29684315	A	T	NF1:NM_000267:exon53:c.A7835T:p.E2612V,NF1:NM_001042492:exon54:c.A7898T:p.E2633V	RNF1-P
17	29684318	T	C	NF1:NM_000267:exon53:c.T7838C:p.F2613S,NF1:NM_001042492:exon54:c.T7901C:p.F2634S	RNF1-U
17	29684319	T	A	NF1:NM_000267:exon53:c.T7839A:p.F2613L,NF1:NM_001042492:exon54:c.T7902A:p.F2634L	RNF1-B
17	29684320	G	A	NF1:NM_000267:exon53:c.G7840A:p.D2614N,NF1:NM_001042492:exon54:c.G7903A:p.D2635N	RNF1-U
17	29684321	A	T	NF1:NM_000267:exon53:c.A7841T:p.D2614V,NF1:NM_001042492:exon54:c.A7904T:p.D2635V	RNF1-P
17	29684322	T	A	NF1:NM_000267:exon53:c.T7842A:p.D2614E,NF1:NM_001042492:exon54:c.T7905A:p.D2635E	RNF1-B
17	29684322	T	G	NF1:NM_000267:exon53:c.T7842G:p.D2614E,NF1:NM_001042492:exon54:c.T7905G:p.D2635E	RNF1-B
17	29684323	C	G	NF1:NM_000267:exon53:c.C7843G:p.Q2615E,NF1:NM_001042492:exon54:c.C7906G:p.Q2636E	RNF1-U
17	29684324	A	C	NF1:NM_000267:exon53:c.A7844C:p.Q2615P,NF1:NM_001042492:exon54:c.A7907C:p.Q2636P	RNF1-P
17	29684327	G	T	NF1:NM_000267:exon53:c.G7847T:p.R2616L,NF1:NM_001042492:exon54:c.G7910T:p.R2637L	RNF1-P
17	29684329	A	C	NF1:NM_000267:exon53:c.A7849C:p.I2617L,NF1:NM_001042492:exon54:c.A7912C:p.I2638L	RNF1-U
17	29684329	A	G	NF1:NM_000267:exon53:c.A7849G:p.I2617V,NF1:NM_001042492:exon54:c.A7912G:p.I2638V	RNF1-U
17	29684330	T	G	NF1:NM_000267:exon53:c.T7850G:p.I2617S,NF1:NM_001042492:exon54:c.T7913G:p.I2638S	RNF1-P
17	29684331	T	G	NF1:NM_000267:exon53:c.T7851G:p.I2617M,NF1:NM_001042492:exon54:c.T7914G:p.I2638M	RNF1-P
17	29684332	C	A	NF1:NM_000267:exon53:c.C7852A:p.L2618I,NF1:NM_001042492:exon54:c.C7915A:p.L2639I	RNF1-U
17	29684332	C	G	NF1:NM_000267:exon53:c.C7852G:p.L2618V,NF1:NM_001042492:exon54:c.C7915G:p.L2639V	RNF1-P
17	29684332	C	T	NF1:NM_000267:exon53:c.C7852T:p.L2618F,NF1:NM_001042492:exon54:c.C7915T:p.L2639F	RNF1-P
17	29684336	A	G	NF1:NM_000267:exon53:c.A7856G:p.Y2619C,NF1:NM_001042492:exon54:c.A7919G:p.Y2640C	RNF1-P
17	29684336	A	T	NF1:NM_000267:exon53:c.A7856T:p.Y2619F,NF1:NM_001042492:exon54:c.A7919T:p.Y2640F	RNF1-P
17	29684338	G	A	NF1:NM_000267:exon53:c.G7858A:p.E2620K,NF1:NM_001042492:exon54:c.G7921A:p.E2641K	RNF1-P
17	29684339	A	C	NF1:NM_000267:exon53:c.A7859C:p.E2620A,NF1:NM_001042492:exon54:c.A7922C:p.E2641A	RNF1-P
17	29684339	A	G	NF1:NM_000267:exon53:c.A7859G:p.E2620G,NF1:NM_001042492:exon54:c.A7922G:p.E2641G	RNF1-P
17	29684339	A	T	NF1:NM_000267:exon53:c.A7859T:p.E2620V,NF1:NM_001042492:exon54:c.A7922T:p.E2641V	RNF1-P
17	29684347	G	C	NF1:NM_000267:exon53:c.G7867C:p.A2623P,NF1:NM_001042492:exon54:c.G7930C:p.A2644P	RNF1-P
17	29684348	C	G	NF1:NM_000267:exon53:c.C7868G:p.A2623G,NF1:NM_001042492:exon54:c.C7931G:p.A2644G	RNF1-P
17	29684350	G	A	NF1:NM_000267:exon53:c.G7870A:p.E2624K,NF1:NM_001042492:exon54:c.G7933A:p.E2645K	RNF1-P
17	29684351	A	G	NF1:NM_000267:exon53:c.A7871G:p.E2624G,NF1:NM_001042492:exon54:c.A7934G:p.E2645G	RNF1-P
17	29684354	C	T	NF1:NM_000267:exon53:c.C7874T:p.A2625V,NF1:NM_001042492:exon54:c.C7937T:p.A2646V	RNF1-P
17	29684357	G	A	NF1:NM_000267:exon53:c.G7877A:p.S2626N,NF1:NM_001042492:exon54:c.G7940A:p.S2647N	RNF1-U
17	29684360	T	C	NF1:NM_000267:exon53:c.T7880C:p.V2627A,NF1:NM_001042492:exon54:c.T7943C:p.V2648A	RNF1-P
17	29684360	T	G	NF1:NM_000267:exon53:c.T7880G:p.V2627G,NF1:NM_001042492:exon54:c.T7943G:p.V2648G	RNF1-P
17	29684362	G	A	NF1:NM_000267:exon53:c.G7882A:p.V2628M,NF1:NM_001042492:exon54:c.G7945A:p.V2649M	RNF1-P
17	29684362	G	C	NF1:NM_000267:exon53:c.G7882C:p.V2628L,NF1:NM_001042492:exon54:c.G7945C:p.V2649L	RNF1-P
17	29684363	T	G	NF1:NM_000267:exon53:c.T7883G:p.V2628G,NF1:NM_001042492:exon54:c.T7946G:p.V2649G	RNF1-P
17	29684365	T	C	NF1:NM_000267:exon53:c.T7885C:p.F2629L,NF1:NM_001042492:exon54:c.T7948C:p.F2650L	RNF1-P
17	29684365	T	G	NF1:NM_000267:exon53:c.T7885G:p.F2629V,NF1:NM_001042492:exon54:c.T7948G:p.F2650V	RNF1-P
17	29684366	T	G	NF1:NM_000267:exon53:c.T7886G:p.F2629C,NF1:NM_001042492:exon54:c.T7949G:p.F2650C	RNF1-P
17	29684371	A	G	NF1:NM_000267:exon53:c.A7891G:p.K2631E,NF1:NM_001042492:exon54:c.A7954G:p.K2652E	RNF1-B
17	29684372	A	G	NF1:NM_000267:exon53:c.A7892G:p.K2631R,NF1:NM_001042492:exon54:c.A7955G:p.K2652R	RNF1-P
17	29684379	T	G	NF1:NM_000267:exon53:c.T7899G:p.F2633L,NF1:NM_001042492:exon54:c.T7962G:p.F2654L	RNF1-P
17	29684380	C	A	NF1:NM_000267:exon53:c.C7900A:p.P2634T,NF1:NM_001042492:exon54:c.C7963A:p.P2655T	RNF1-P
17	29684380	C	G	NF1:NM_000267:exon53:c.C7900G:p.P2634A,NF1:NM_001042492:exon54:c.C7963G:p.P2655A	RNF1-P
17	29684380	C	T	NF1:NM_000267:exon53:c.C7900T:p.P2634S,NF1:NM_001042492:exon54:c.C7963T:p.P2655S	RNF1-P
17	29684381	C	T	NF1:NM_000267:exon53:c.C7901T:p.P2634L,NF1:NM_001042492:exon54:c.C7964T:p.P2655L	RNF1-P
17	29684383	G	A	NF1:NM_000267:exon53:c.G7903A:p.V2635I,NF1:NM_001042492:exon54:c.G7966A:p.V2656I	RNF1-U
17	29684386	G	A	NF1:NM_000267:exon53:c.G7906A:p.V2636M,NF1:NM_001042492:exon54:c.G7969A:p.V2657M	RNF1-U
17	29684386	G	C	NF1:NM_000267:exon53:c.G7906C:p.V2636L,NF1:NM_001042492:exon54:c.G7969C:p.V2657L	RNF1-P
17	29685499	C	A	NF1:NM_000267:exon54:c.C7909A:p.H2637N,NF1:NM_001042492:exon55:c.C7972A:p.H2658N	RNF1-P
17	29685502	A	C	NF1:NM_000267:exon54:c.A7912C:p.N2638H,NF1:NM_001042492:exon55:c.A7975C:p.N2659H	RNF1-P
17	29685503	A	C	NF1:NM_000267:exon54:c.A7913C:p.N2638T,NF1:NM_001042492:exon55:c.A7976C:p.N2659T	RNF1-P
17	29685508	T	G	NF1:NM_000267:exon54:c.T7918G:p.L2640V,NF1:NM_001042492:exon55:c.T7981G:p.L2661V	RNF1-U
17	29685514	T	A	NF1:NM_000267:exon54:c.T7924A:p.S2642T,NF1:NM_001042492:exon55:c.T7987A:p.S2663T	RNF1-U
17	29685515	C	A	NF1:NM_000267:exon54:c.C7925A:p.S2642Y,NF1:NM_001042492:exon55:c.C7988A:p.S2663Y	RNF1-U
17	29685515	C	G	NF1:NM_000267:exon54:c.C7925G:p.S2642C,NF1:NM_001042492:exon55:c.C7988G:p.S2663C	RNF1-P
17	29685515	C	T	NF1:NM_000267:exon54:c.C7925T:p.S2642F,NF1:NM_001042492:exon55:c.C7988T:p.S2663F	RNF1-P
17	29685517	A	G	NF1:NM_000267:exon54:c.A7927G:p.K2643E,NF1:NM_001042492:exon55:c.A7990G:p.K2664E	RNF1-P
17	29685519	G	C	NF1:NM_000267:exon54:c.G7929C:p.K2643N,NF1:NM_001042492:exon55:c.G7992C:p.K2664N	RNF1-P
17	29685519	G	T	NF1:NM_000267:exon54:c.G7929T:p.K2643N,NF1:NM_001042492:exon55:c.G7992T:p.K2664N	RNF1-P
17	29685522	C	G	NF1:NM_000267:exon54:c.C7932G:p.I2644M,NF1:NM_001042492:exon55:c.C7995G:p.I2665M	RNF1-U
17	29685523	A	G	NF1:NM_000267:exon54:c.A7933G:p.N2645D,NF1:NM_001042492:exon55:c.A7996G:p.N2666D	RNF1-P
17	29685524	A	G	NF1:NM_000267:exon54:c.A7934G:p.N2645S,NF1:NM_001042492:exon55:c.A7997G:p.N2666S	RNF1-B
17	29685526	A	G	NF1:NM_000267:exon54:c.A7936G:p.T2646A,NF1:NM_001042492:exon55:c.A7999G:p.T2667A	RNF1-U
17	29685526	A	T	NF1:NM_000267:exon54:c.A7936T:p.T2646S,NF1:NM_001042492:exon55:c.A7999T:p.T2667S	RNF1-U
17	29685527	C	G	NF1:NM_000267:exon54:c.C7937G:p.T2646S,NF1:NM_001042492:exon55:c.C8000G:p.T2667S	RNF1-U
17	29685527	C	T	NF1:NM_000267:exon54:c.C7937T:p.T2646I,NF1:NM_001042492:exon55:c.C8000T:p.T2667I	RNF1-P
17	29685529	C	A	NF1:NM_000267:exon54:c.C7939A:p.L2647M,NF1:NM_001042492:exon55:c.C8002A:p.L2668M	RNF1-B
17	29685529	C	G	NF1:NM_000267:exon54:c.C7939G:p.L2647V,NF1:NM_001042492:exon55:c.C8002G:p.L2668V	RNF1-B
17	29685532	T	A	NF1:NM_000267:exon54:c.T7942A:p.L2648I,NF1:NM_001042492:exon55:c.T8005A:p.L2669I	RNF1-U
17	29685535	T	C	NF1:NM_000267:exon54:c.T7945C:p.S2649P,NF1:NM_001042492:exon55:c.T8008C:p.S2670P	RNF1-P
17	29685536	C	T	NF1:NM_000267:exon54:c.C7946T:p.S2649L,NF1:NM_001042492:exon55:c.C8009T:p.S2670L	RNF1-P
17	29685538	T	A	NF1:NM_000267:exon54:c.T7948A:p.L2650M,NF1:NM_001042492:exon55:c.T8011A:p.L2671M	RNF1-B
17	29685539	T	C	NF1:NM_000267:exon54:c.T7949C:p.L2650S,NF1:NM_001042492:exon55:c.T8012C:p.L2671S	RNF1-P
17	29685547	G	A	NF1:NM_000267:exon54:c.G7957A:p.D2653N,NF1:NM_001042492:exon55:c.G8020A:p.D2674N	RNF1-P
17	29685550	C	A	NF1:NM_000267:exon54:c.C7960A:p.P2654T,NF1:NM_001042492:exon55:c.C8023A:p.P2675T	RNF1-U
17	29685551	C	T	NF1:NM_000267:exon54:c.C7961T:p.P2654L,NF1:NM_001042492:exon55:c.C8024T:p.P2675L	RNF1-B
17	29685553	A	G	NF1:NM_000267:exon54:c.A7963G:p.N2655D,NF1:NM_001042492:exon55:c.A8026G:p.N2676D	RNF1-P
17	29685559	T	A	NF1:NM_000267:exon54:c.T7969A:p.L2657I,NF1:NM_001042492:exon55:c.T8032A:p.L2678I	RNF1-P
17	29685563	A	C	NF1:NM_000267:exon54:c.A7973C:p.N2658T,NF1:NM_001042492:exon55:c.A8036C:p.N2679T	RNF1-P
17	29685566	C	G	NF1:NM_000267:exon54:c.C7976G:p.P2659R,NF1:NM_001042492:exon55:c.C8039G:p.P2680R	RNF1-P
17	29685566	C	T	NF1:NM_000267:exon54:c.C7976T:p.P2659L,NF1:NM_001042492:exon55:c.C8039T:p.P2680L	RNF1-P
17	29685573	T	A	NF1:NM_000267:exon54:c.T7983A:p.H2661Q,NF1:NM_001042492:exon55:c.T8046A:p.H2682Q	RNF1-B
17	29685575	G	A	NF1:NM_000267:exon54:c.G7985A:p.G2662E,NF1:NM_001042492:exon55:c.G8048A:p.G2683E	RNF1-U
17	29685575	G	C	NF1:NM_000267:exon54:c.G7985C:p.G2662A,NF1:NM_001042492:exon55:c.G8048C:p.G2683A	RNF1-U
17	29685577	A	C	NF1:NM_000267:exon54:c.A7987C:p.I2663L,NF1:NM_001042492:exon55:c.A8050C:p.I2684L	RNF1-P
17	29685584	A	G	NF1:NM_000267:exon54:c.A7994G:p.Q2665R,NF1:NM_001042492:exon55:c.A8057G:p.Q2686R	RNF1-P
17	29685585	G	C	NF1:NM_000267:exon54:c.G7995C:p.Q2665H,NF1:NM_001042492:exon55:c.G8058C:p.Q2686H	RNF1-U
17	29685586	A	T	NF1:NM_000267:exon54:c.A7996T:p.S2666C,NF1:NM_001042492:exon55:c.A8059T:p.S2687C	RNF1-P
17	29685587	G	T	NF1:NM_000267:exon54:c.G7997T:p.S2666I,NF1:NM_001042492:exon55:c.G8060T:p.S2687I	RNF1-P
17	29685589	G	A	NF1:NM_000267:exon54:c.G7999A:p.V2667M,NF1:NM_001042492:exon55:c.G8062A:p.V2688M	RNF1-U
17	29685589	G	T	NF1:NM_000267:exon54:c.G7999T:p.V2667L,NF1:NM_001042492:exon55:c.G8062T:p.V2688L	RNF1-P
17	29685592	G	A	NF1:NM_000267:exon54:c.G8002A:p.V2668M,NF1:NM_001042492:exon55:c.G8065A:p.V2689M	RNF1-B
17	29685599	A	G	NF1:NM_000267:exon54:c.A8009G:p.H2670R,NF1:NM_001042492:exon55:c.A8072G:p.H2691R	RNF1-P
17	29685602	A	T	NF1:NM_000267:exon54:c.A8012T:p.E2671V,NF1:NM_001042492:exon55:c.A8075T:p.E2692V	RNF1-P
17	29685607	T	A	NF1:NM_000267:exon54:c.T8017A:p.S2673T,NF1:NM_001042492:exon55:c.T8080A:p.S2694T	RNF1-B
17	29685607	T	C	NF1:NM_000267:exon54:c.T8017C:p.S2673P,NF1:NM_001042492:exon55:c.T8080C:p.S2694P	RNF1-P
17	29685608	C	A	NF1:NM_000267:exon54:c.C8018A:p.S2673Y,NF1:NM_001042492:exon55:c.C8081A:p.S2694Y	RNF1-P
17	29685610	C	T	NF1:NM_000267:exon54:c.C8020T:p.P2674S,NF1:NM_001042492:exon55:c.C8083T:p.P2695S	RNF1-U
17	29685611	C	T	NF1:NM_000267:exon54:c.C8021T:p.P2674L,NF1:NM_001042492:exon55:c.C8084T:p.P2695L	RNF1-P
17	29685613	C	A	NF1:NM_000267:exon54:c.C8023A:p.P2675T,NF1:NM_001042492:exon55:c.C8086A:p.P2696T	RNF1-B
17	29685613	C	T	NF1:NM_000267:exon54:c.C8023T:p.P2675S,NF1:NM_001042492:exon55:c.C8086T:p.P2696S	RNF1-B
17	29685614	C	G	NF1:NM_000267:exon54:c.C8024G:p.P2675R,NF1:NM_001042492:exon55:c.C8087G:p.P2696R	RNF1-U
17	29685617	A	C	NF1:NM_000267:exon54:c.A8027C:p.Q2676P,NF1:NM_001042492:exon55:c.A8090C:p.Q2697P	RNF1-P
17	29685618	A	C	NF1:NM_000267:exon54:c.A8028C:p.Q2676H,NF1:NM_001042492:exon55:c.A8091C:p.Q2697H	RNF1-B
17	29685619	T	C	NF1:NM_000267:exon54:c.T8029C:p.Y2677H,NF1:NM_001042492:exon55:c.T8092C:p.Y2698H	RNF1-B
17	29685622	C	G	NF1:NM_000267:exon54:c.C8032G:p.Q2678E,NF1:NM_001042492:exon55:c.C8095G:p.Q2699E	RNF1-P
17	29685631	T	C	NF1:NM_000267:exon54:c.T8041C:p.Y2681H,NF1:NM_001042492:exon55:c.T8104C:p.Y2702H	RNF1-P
17	29685634	C	A	NF1:NM_000267:exon54:c.C8044A:p.L2682M,NF1:NM_001042492:exon55:c.C8107A:p.L2703M	RNF1-U
17	29685635	T	C	NF1:NM_000267:exon54:c.T8045C:p.L2682P,NF1:NM_001042492:exon55:c.T8108C:p.L2703P	RNF1-P
17	29685638	A	C	NF1:NM_000267:exon54:c.A8048C:p.Q2683P,NF1:NM_001042492:exon55:c.A8111C:p.Q2704P	RNF1-P
17	29685640	A	G	NF1:NM_000267:exon54:c.A8050G:p.S2684G,NF1:NM_001042492:exon55:c.A8113G:p.S2705G	RNF1-P
17	29685987	G	A	NF1:NM_000267:exon55:c.G8051A:p.S2684N,NF1:NM_001042492:exon56:c.G8114A:p.S2705N	RNF1-B
17	29685997	T	A	NF1:NM_000267:exon55:c.T8061A:p.F2687L,NF1:NM_001042492:exon56:c.T8124A:p.F2708L	RNF1-P
17	29685999	A	G	NF1:NM_000267:exon55:c.A8063G:p.N2688S,NF1:NM_001042492:exon56:c.A8126G:p.N2709S	RNF1-U
17	29686001	G	A	NF1:NM_000267:exon55:c.G8065A:p.G2689S,NF1:NM_001042492:exon56:c.G8128A:p.G2710S	RNF1-P
17	29686002	G	A	NF1:NM_000267:exon55:c.G8066A:p.G2689D,NF1:NM_001042492:exon56:c.G8129A:p.G2710D	RNF1-P
17	29686002	G	T	NF1:NM_000267:exon55:c.G8066T:p.G2689V,NF1:NM_001042492:exon56:c.G8129T:p.G2710V	RNF1-P
17	29686010	C	T	NF1:NM_000267:exon55:c.C8074T:p.R2692W,NF1:NM_001042492:exon56:c.C8137T:p.R2713W	RNF1-U
17	29686011	G	A	NF1:NM_000267:exon55:c.G8075A:p.R2692Q,NF1:NM_001042492:exon56:c.G8138A:p.R2713Q	RNF1-P
17	29686014	T	A	NF1:NM_000267:exon55:c.T8078A:p.F2693Y,NF1:NM_001042492:exon56:c.T8141A:p.F2714Y	RNF1-U
17	29686016	G	A	NF1:NM_000267:exon55:c.G8080A:p.A2694T,NF1:NM_001042492:exon56:c.G8143A:p.A2715T	RNF1-P
17	29686017	C	T	NF1:NM_000267:exon55:c.C8081T:p.A2694V,NF1:NM_001042492:exon56:c.C8144T:p.A2715V	RNF1-P
17	29686025	T	C	NF1:NM_000267:exon55:c.T8089C:p.F2697L,NF1:NM_001042492:exon56:c.T8152C:p.F2718L	RNF1-B
17	29686029	C	T	NF1:NM_000267:exon55:c.C8093T:p.S2698L,NF1:NM_001042492:exon56:c.C8156T:p.S2719L	RNF1-U
17	29686031	A	G	NF1:NM_000267:exon55:c.A8095G:p.K2699E,NF1:NM_001042492:exon56:c.A8158G:p.K2720E	RNF1-P
17	29686033	G	C	NF1:NM_000267:exon55:c.G8097C:p.K2699N,NF1:NM_001042492:exon56:c.G8160C:p.K2720N	RNF1-U
17	29687505	C	G	NF1:NM_000267:exon56:c.C8098G:p.Q2700E,NF1:NM_001042492:exon57:c.C8161G:p.Q2721E	RNF1-U
17	29687506	A	G	NF1:NM_000267:exon56:c.A8099G:p.Q2700R,NF1:NM_001042492:exon57:c.A8162G:p.Q2721R	RNF1-P
17	29687507	A	C	NF1:NM_000267:exon56:c.A8100C:p.Q2700H,NF1:NM_001042492:exon57:c.A8163C:p.Q2721H	RNF1-U
17	29687520	G	A	NF1:NM_000267:exon56:c.G8113A:p.D2705N,NF1:NM_001042492:exon57:c.G8176A:p.D2726N	RNF1-P
17	29687521	A	G	NF1:NM_000267:exon56:c.A8114G:p.D2705G,NF1:NM_001042492:exon57:c.A8177G:p.D2726G	RNF1-P
17	29687523	T	C	NF1:NM_000267:exon56:c.T8116C:p.Y2706H,NF1:NM_001042492:exon57:c.T8179C:p.Y2727H	RNF1-U
17	29687526	G	A	NF1:NM_000267:exon56:c.G8119A:p.A2707T,NF1:NM_001042492:exon57:c.G8182A:p.A2728T	RNF1-B
17	29687527	C	T	NF1:NM_000267:exon56:c.C8120T:p.A2707V,NF1:NM_001042492:exon57:c.C8183T:p.A2728V	RNF1-P
17	29687532	C	T	NF1:NM_000267:exon56:c.C8125T:p.L2709F,NF1:NM_001042492:exon57:c.C8188T:p.L2730F	RNF1-P
17	29687536	T	C	NF1:NM_000267:exon56:c.T8129C:p.I2710T,NF1:NM_001042492:exon57:c.T8192C:p.I2731T	RNF1-P
17	29687542	A	C	NF1:NM_000267:exon56:c.A8135C:p.K2712T,NF1:NM_001042492:exon57:c.A8198C:p.K2733T	RNF1-P
17	29687547	C	G	NF1:NM_000267:exon56:c.C8140G:p.L2714V,NF1:NM_001042492:exon57:c.C8203G:p.L2735V	RNF1-U
17	29687551	A	G	NF1:NM_000267:exon56:c.A8144G:p.D2715G,NF1:NM_001042492:exon57:c.A8207G:p.D2736G	RNF1-U
17	29687553	G	A	NF1:NM_000267:exon56:c.G8146A:p.A2716T,NF1:NM_001042492:exon57:c.G8209A:p.A2737T	RNF1-P
17	29687554	C	G	NF1:NM_000267:exon56:c.C8147G:p.A2716G,NF1:NM_001042492:exon57:c.C8210G:p.A2737G	RNF1-P
17	29687558	G	C	NF1:NM_000267:exon56:c.G8151C:p.L2717F,NF1:NM_001042492:exon57:c.G8214C:p.L2738F	RNF1-P
17	29687559	A	G	NF1:NM_000267:exon56:c.A8152G:p.I2718V,NF1:NM_001042492:exon57:c.A8215G:p.I2739V	RNF1-B
17	29687562	G	A	NF1:NM_000267:exon56:c.G8155A:p.D2719N,NF1:NM_001042492:exon57:c.G8218A:p.D2740N	RNF1-P
17	29687564	C	G	NF1:NM_000267:exon56:c.C8157G:p.D2719E,NF1:NM_001042492:exon57:c.C8220G:p.D2740E	RNF1-B
17	29687566	C	A	NF1:NM_000267:exon56:c.C8159A:p.T2720K,NF1:NM_001042492:exon57:c.C8222A:p.T2741K	RNF1-U
17	29687571	C	A	NF1:NM_000267:exon56:c.C8164A:p.L2722M,NF1:NM_001042492:exon57:c.C8227A:p.L2743M	RNF1-B
17	29687571	C	G	NF1:NM_000267:exon56:c.C8164G:p.L2722V,NF1:NM_001042492:exon57:c.C8227G:p.L2743V	RNF1-P
17	29687574	C	T	NF1:NM_000267:exon56:c.C8167T:p.P2723S,NF1:NM_001042492:exon57:c.C8230T:p.P2744S	RNF1-P
17	29687575	C	G	NF1:NM_000267:exon56:c.C8168G:p.P2723R,NF1:NM_001042492:exon57:c.C8231G:p.P2744R	RNF1-P
17	29687581	T	C	NF1:NM_000267:exon56:c.T8174C:p.I2725T,NF1:NM_001042492:exon57:c.T8237C:p.I2746T	RNF1-B
17	29687583	G	A	NF1:NM_000267:exon56:c.G8176A:p.D2726N,NF1:NM_001042492:exon57:c.G8239A:p.D2747N	RNF1-U
17	29687584	A	G	NF1:NM_000267:exon56:c.A8177G:p.D2726G,NF1:NM_001042492:exon57:c.A8240G:p.D2747G	RNF1-P
17	29687585	T	A	NF1:NM_000267:exon56:c.T8178A:p.D2726E,NF1:NM_001042492:exon57:c.T8241A:p.D2747E	RNF1-B
17	29687587	A	C	NF1:NM_000267:exon56:c.A8180C:p.E2727A,NF1:NM_001042492:exon57:c.A8243C:p.E2748A	RNF1-U
17	29687588	A	T	NF1:NM_000267:exon56:c.A8181T:p.E2727D,NF1:NM_001042492:exon57:c.A8244T:p.E2748D	RNF1-B
17	29687592	A	G	NF1:NM_000267:exon56:c.A8185G:p.T2729A,NF1:NM_001042492:exon57:c.A8248G:p.T2750A	RNF1-B
17	29687593	C	G	NF1:NM_000267:exon56:c.C8186G:p.T2729S,NF1:NM_001042492:exon57:c.C8249G:p.T2750S	RNF1-B
17	29687593	C	T	NF1:NM_000267:exon56:c.C8186T:p.T2729I,NF1:NM_001042492:exon57:c.C8249T:p.T2750I	RNF1-B
17	29687596	G	A	NF1:NM_000267:exon56:c.G8189A:p.S2730N,NF1:NM_001042492:exon57:c.G8252A:p.S2751N	RNF1-B
17	29687596	G	T	NF1:NM_000267:exon56:c.G8189T:p.S2730I,NF1:NM_001042492:exon57:c.G8252T:p.S2751I	RNF1-U
17	29687603	A	C	NF1:NM_000267:exon56:c.A8196C:p.E2732D,NF1:NM_001042492:exon57:c.A8259C:p.E2753D	RNF1-B
17	29687605	C	T	NF1:NM_000267:exon56:c.C8198T:p.S2733F,NF1:NM_001042492:exon57:c.C8261T:p.S2754F	RNF1-B
17	29687607	C	G	NF1:NM_000267:exon56:c.C8200G:p.L2734V,NF1:NM_001042492:exon57:c.C8263G:p.L2755V	RNF1-B
17	29687607	C	T	NF1:NM_000267:exon56:c.C8200T:p.L2734F,NF1:NM_001042492:exon57:c.C8263T:p.L2755F	RNF1-U
17	29687611	T	A	NF1:NM_000267:exon56:c.T8204A:p.L2735Q,NF1:NM_001042492:exon57:c.T8267A:p.L2756Q	RNF1-B
17	29687611	T	G	NF1:NM_000267:exon56:c.T8204G:p.L2735R,NF1:NM_001042492:exon57:c.T8267G:p.L2756R	RNF1-B
17	29687613	A	G	NF1:NM_000267:exon56:c.A8206G:p.T2736A,NF1:NM_001042492:exon57:c.A8269G:p.T2757A	RNF1-U
17	29687614	C	T	NF1:NM_000267:exon56:c.C8207T:p.T2736I,NF1:NM_001042492:exon57:c.C8270T:p.T2757I	RNF1-P
17	29687617	C	G	NF1:NM_000267:exon56:c.C8210G:p.P2737R,NF1:NM_001042492:exon57:c.C8273G:p.P2758R	RNF1-U
17	29687620	C	T	NF1:NM_000267:exon56:c.C8213T:p.T2738I,NF1:NM_001042492:exon57:c.C8276T:p.T2759I	RNF1-U
17	29687622	T	G	NF1:NM_000267:exon56:c.T8215G:p.S2739A,NF1:NM_001042492:exon57:c.T8278G:p.S2760A	RNF1-B
17	29687625	C	T	NF1:NM_000267:exon56:c.C8218T:p.P2740S,NF1:NM_001042492:exon57:c.C8281T:p.P2761S	RNF1-P
17	29687629	A	C	NF1:NM_000267:exon56:c.A8222C:p.Y2741S,NF1:NM_001042492:exon57:c.A8285C:p.Y2762S	RNF1-P
17	29687631	C	A	NF1:NM_000267:exon56:c.C8224A:p.P2742T,NF1:NM_001042492:exon57:c.C8287A:p.P2763T	RNF1-P
17	29687632	C	A	NF1:NM_000267:exon56:c.C8225A:p.P2742H,NF1:NM_001042492:exon57:c.C8288A:p.P2763H	RNF1-P
17	29687634	C	T	NF1:NM_000267:exon56:c.C8227T:p.P2743S,NF1:NM_001042492:exon57:c.C8290T:p.P2764S	RNF1-U
17	29687637	G	C	NF1:NM_000267:exon56:c.G8230C:p.A2744P,NF1:NM_001042492:exon57:c.G8293C:p.A2765P	RNF1-B
17	29687638	C	T	NF1:NM_000267:exon56:c.C8231T:p.A2744V,NF1:NM_001042492:exon57:c.C8294T:p.A2765V	RNF1-B
17	29687644	A	G	NF1:NM_000267:exon56:c.A8237G:p.Q2746R,NF1:NM_001042492:exon57:c.A8300G:p.Q2767R	RNF1-B
17	29687647	G	T	NF1:NM_000267:exon56:c.G8240T:p.S2747I,NF1:NM_001042492:exon57:c.G8303T:p.S2768I	RNF1-P
17	29687651	G	C	NF1:NM_000267:exon56:c.G8244C:p.Q2748H,NF1:NM_001042492:exon57:c.G8307C:p.Q2769H	RNF1-U
17	29687656	G	C	NF1:NM_000267:exon56:c.G8249C:p.S2750T,NF1:NM_001042492:exon57:c.G8312C:p.S2771T	RNF1-B
17	29687658	A	G	NF1:NM_000267:exon56:c.A8251G:p.I2751V,NF1:NM_001042492:exon57:c.A8314G:p.I2772V	RNF1-B
17	29687662	C	T	NF1:NM_000267:exon56:c.C8255T:p.T2752I,NF1:NM_001042492:exon57:c.C8318T:p.T2773I	RNF1-P
17	29687665	C	T	NF1:NM_000267:exon56:c.C8258T:p.A2753V,NF1:NM_001042492:exon57:c.C8321T:p.A2774V	RNF1-U
17	29687667	A	T	NF1:NM_000267:exon56:c.A8260T:p.N2754Y,NF1:NM_001042492:exon57:c.A8323T:p.N2775Y	RNF1-P
17	29687668	A	G	NF1:NM_000267:exon56:c.A8261G:p.N2754S,NF1:NM_001042492:exon57:c.A8324G:p.N2775S	RNF1-P
17	29687668	A	T	NF1:NM_000267:exon56:c.A8261T:p.N2754I,NF1:NM_001042492:exon57:c.A8324T:p.N2775I	RNF1-P
17	29687671	T	G	NF1:NM_000267:exon56:c.T8264G:p.L2755R,NF1:NM_001042492:exon57:c.T8327G:p.L2776R	RNF1-U
17	29687677	T	G	NF1:NM_000267:exon56:c.T8270G:p.L2757R,NF1:NM_001042492:exon57:c.T8333G:p.L2778R	RNF1-P
17	29687680	C	G	NF1:NM_000267:exon56:c.C8273G:p.S2758C,NF1:NM_001042492:exon57:c.C8336G:p.S2779C	RNF1-U
17	29687684	T	G	NF1:NM_000267:exon56:c.T8277G:p.N2759K,NF1:NM_001042492:exon57:c.T8340G:p.N2780K	RNF1-U
17	29687692	C	T	NF1:NM_000267:exon56:c.C8285T:p.T2762I,NF1:NM_001042492:exon57:c.C8348T:p.T2783I	RNF1-U
17	29687701	C	T	NF1:NM_000267:exon56:c.C8294T:p.A2765V,NF1:NM_001042492:exon57:c.C8357T:p.A2786V	RNF1-U
17	29687704	C	T	NF1:NM_000267:exon56:c.C8297T:p.T2766I,NF1:NM_001042492:exon57:c.C8360T:p.T2787I	RNF1-U
17	29687706	T	G	NF1:NM_000267:exon56:c.T8299G:p.S2767A,NF1:NM_001042492:exon57:c.T8362G:p.S2788A	RNF1-U
17	29687707	C	T	NF1:NM_000267:exon56:c.C8300T:p.S2767F,NF1:NM_001042492:exon57:c.C8363T:p.S2788F	RNF1-P
17	29687710	A	G	NF1:NM_000267:exon56:c.A8303G:p.Q2768R,NF1:NM_001042492:exon57:c.A8366G:p.Q2789R	RNF1-B
17	29687710	A	T	NF1:NM_000267:exon56:c.A8303T:p.Q2768L,NF1:NM_001042492:exon57:c.A8366T:p.Q2789L	RNF1-B
17	29687713	A	T	NF1:NM_000267:exon56:c.A8306T:p.H2769L,NF1:NM_001042492:exon57:c.A8369T:p.H2790L	RNF1-U
17	29687716	C	T	NF1:NM_000267:exon56:c.C8309T:p.S2770F,NF1:NM_001042492:exon57:c.C8372T:p.S2791F	RNF1-P
17	29687718	C	T	NF1:NM_000267:exon56:c.C8311T:p.P2771S,NF1:NM_001042492:exon57:c.C8374T:p.P2792S	RNF1-U
17	29687719	C	T	NF1:NM_000267:exon56:c.C8312T:p.P2771L,NF1:NM_001042492:exon57:c.C8375T:p.P2792L	RNF1-P
17	29701031	G	C	NF1:NM_000267:exon57:c.G8315C:p.G2772A,NF1:NM_001042492:exon58:c.G8378C:p.G2793A	RNF1-P
17	29701033	A	G	NF1:NM_000267:exon57:c.A8317G:p.I2773V,NF1:NM_001042492:exon58:c.A8380G:p.I2794V	RNF1-B
17	29701034	T	C	NF1:NM_000267:exon57:c.T8318C:p.I2773T,NF1:NM_001042492:exon58:c.T8381C:p.I2794T	RNF1-B
17	29701034	T	G	NF1:NM_000267:exon57:c.T8318G:p.I2773S,NF1:NM_001042492:exon58:c.T8381G:p.I2794S	RNF1-U
17	29701036	G	A	NF1:NM_000267:exon57:c.G8320A:p.D2774N,NF1:NM_001042492:exon58:c.G8383A:p.D2795N	RNF1-B
17	29701036	G	C	NF1:NM_000267:exon57:c.G8320C:p.D2774H,NF1:NM_001042492:exon58:c.G8383C:p.D2795H	RNF1-P
17	29701042	G	A	NF1:NM_000267:exon57:c.G8326A:p.E2776K,NF1:NM_001042492:exon58:c.G8389A:p.E2797K	RNF1-B
17	29701045	A	T	NF1:NM_000267:exon57:c.A8329T:p.N2777Y,NF1:NM_001042492:exon58:c.A8392T:p.N2798Y	RNF1-P
17	29701046	A	G	NF1:NM_000267:exon57:c.A8330G:p.N2777S,NF1:NM_001042492:exon58:c.A8393G:p.N2798S	RNF1-P
17	29701047	C	G	NF1:NM_000267:exon57:c.C8331G:p.N2777K,NF1:NM_001042492:exon58:c.C8394G:p.N2798K	RNF1-B
17	29701048	G	C	NF1:NM_000267:exon57:c.G8332C:p.V2778L,NF1:NM_001042492:exon58:c.G8395C:p.V2799L	RNF1-U
17	29701048	G	T	NF1:NM_000267:exon57:c.G8332T:p.V2778F,NF1:NM_001042492:exon58:c.G8395T:p.V2799F	RNF1-U
17	29701049	T	C	NF1:NM_000267:exon57:c.T8333C:p.V2778A,NF1:NM_001042492:exon58:c.T8396C:p.V2799A	RNF1-U
17	29701051	G	A	NF1:NM_000267:exon57:c.G8335A:p.E2779K,NF1:NM_001042492:exon58:c.G8398A:p.E2800K	RNF1-U
17	29701051	G	C	NF1:NM_000267:exon57:c.G8335C:p.E2779Q,NF1:NM_001042492:exon58:c.G8398C:p.E2800Q	RNF1-U
17	29701052	A	C	NF1:NM_000267:exon57:c.A8336C:p.E2779A,NF1:NM_001042492:exon58:c.A8399C:p.E2800A	RNF1-U
17	29701057	T	C	NF1:NM_000267:exon57:c.T8341C:p.S2781P,NF1:NM_001042492:exon58:c.T8404C:p.S2802P	RNF1-P
17	29701058	C	A	NF1:NM_000267:exon57:c.C8342A:p.S2781Y,NF1:NM_001042492:exon58:c.C8405A:p.S2802Y	RNF1-P
17	29701060	C	A	NF1:NM_000267:exon57:c.C8344A:p.P2782T,NF1:NM_001042492:exon58:c.C8407A:p.P2803T	RNF1-P
17	29701060	C	G	NF1:NM_000267:exon57:c.C8344G:p.P2782A,NF1:NM_001042492:exon58:c.C8407G:p.P2803A	RNF1-P
17	29701060	C	T	NF1:NM_000267:exon57:c.C8344T:p.P2782S,NF1:NM_001042492:exon58:c.C8407T:p.P2803S	RNF1-P
17	29701061	C	T	NF1:NM_000267:exon57:c.C8345T:p.P2782L,NF1:NM_001042492:exon58:c.C8408T:p.P2803L	RNF1-P
17	29701073	A	G	NF1:NM_000267:exon57:c.A8357G:p.H2786R,NF1:NM_001042492:exon58:c.A8420G:p.H2807R	RNF1-B
17	29701073	A	T	NF1:NM_000267:exon57:c.A8357T:p.H2786L,NF1:NM_001042492:exon58:c.A8420T:p.H2807L	RNF1-B
17	29701074	C	A	NF1:NM_000267:exon57:c.C8358A:p.H2786Q,NF1:NM_001042492:exon58:c.C8421A:p.H2807Q	RNF1-B
17	29701074	C	G	NF1:NM_000267:exon57:c.C8358G:p.H2786Q,NF1:NM_001042492:exon58:c.C8421G:p.H2807Q	RNF1-B
17	29701075	T	C	NF1:NM_000267:exon57:c.T8359C:p.C2787R,NF1:NM_001042492:exon58:c.T8422C:p.C2808R	RNF1-B
17	29701076	G	A	NF1:NM_000267:exon57:c.G8360A:p.C2787Y,NF1:NM_001042492:exon58:c.G8423A:p.C2808Y	RNF1-B
17	29701076	G	C	NF1:NM_000267:exon57:c.G8360C:p.C2787S,NF1:NM_001042492:exon58:c.G8423C:p.C2808S	RNF1-B
17	29701076	G	T	NF1:NM_000267:exon57:c.G8360T:p.C2787F,NF1:NM_001042492:exon58:c.G8423T:p.C2808F	RNF1-B
17	29701081	A	G	NF1:NM_000267:exon57:c.A8365G:p.S2789G,NF1:NM_001042492:exon58:c.A8428G:p.S2810G	RNF1-B
17	29701082	G	A	NF1:NM_000267:exon57:c.G8366A:p.S2789N,NF1:NM_001042492:exon58:c.G8429A:p.S2810N	RNF1-B
17	29701090	A	T	NF1:NM_000267:exon57:c.A8374T:p.T2792S,NF1:NM_001042492:exon58:c.A8437T:p.T2813S	RNF1-U
17	29701091	C	G	NF1:NM_000267:exon57:c.C8375G:p.T2792S,NF1:NM_001042492:exon58:c.C8438G:p.T2813S	RNF1-B
17	29701091	C	T	NF1:NM_000267:exon57:c.C8375T:p.T2792I,NF1:NM_001042492:exon58:c.C8438T:p.T2813I	RNF1-B
17	29701093	C	T	NF1:NM_000267:exon57:c.C8377T:p.R2793C,NF1:NM_001042492:exon58:c.C8440T:p.R2814C	RNF1-P
17	29701096	C	T	NF1:NM_000267:exon57:c.C8380T:p.H2794Y,NF1:NM_001042492:exon58:c.C8443T:p.H2815Y	RNF1-U
17	29701097	A	C	NF1:NM_000267:exon57:c.A8381C:p.H2794P,NF1:NM_001042492:exon58:c.A8444C:p.H2815P	RNF1-P
17	29701098	C	A	NF1:NM_000267:exon57:c.C8382A:p.H2794Q,NF1:NM_001042492:exon58:c.C8445A:p.H2815Q	RNF1-U
17	29701103	C	T	NF1:NM_000267:exon57:c.C8387T:p.S2796F,NF1:NM_001042492:exon58:c.C8450T:p.S2817F	RNF1-U
17	29701105	G	A	NF1:NM_000267:exon57:c.G8389A:p.A2797T,NF1:NM_001042492:exon58:c.G8452A:p.A2818T	RNF1-U
17	29701105	G	T	NF1:NM_000267:exon57:c.G8389T:p.A2797S,NF1:NM_001042492:exon58:c.G8452T:p.A2818S	RNF1-P
17	29701111	C	G	NF1:NM_000267:exon57:c.C8395G:p.Q2799E,NF1:NM_001042492:exon58:c.C8458G:p.Q2820E	RNF1-U
17	29701114	G	A	NF1:NM_000267:exon57:c.G8398A:p.V2800M,NF1:NM_001042492:exon58:c.G8461A:p.V2821M	RNF1-P
17	29701118	A	G	NF1:NM_000267:exon57:c.A8402G:p.Q2801R,NF1:NM_001042492:exon58:c.A8465G:p.Q2822R	RNF1-U
17	29701118	A	T	NF1:NM_000267:exon57:c.A8402T:p.Q2801L,NF1:NM_001042492:exon58:c.A8465T:p.Q2822L	RNF1-P
17	29701120	A	G	NF1:NM_000267:exon57:c.A8404G:p.K2802E,NF1:NM_001042492:exon58:c.A8467G:p.K2823E	RNF1-U
17	29701122	G	T	NF1:NM_000267:exon57:c.G8406T:p.K2802N,NF1:NM_001042492:exon58:c.G8469T:p.K2823N	RNF1-U
17	29701124	A	C	NF1:NM_000267:exon57:c.A8408C:p.Q2803P,NF1:NM_001042492:exon58:c.A8471C:p.Q2824P	RNF1-U
17	29701124	A	G	NF1:NM_000267:exon57:c.A8408G:p.Q2803R,NF1:NM_001042492:exon58:c.A8471G:p.Q2824R	RNF1-U
17	29701125	A	C	NF1:NM_000267:exon57:c.A8409C:p.Q2803H,NF1:NM_001042492:exon58:c.A8472C:p.Q2824H	RNF1-B
17	29701128	A	C	NF1:NM_000267:exon57:c.A8412C:p.R2804S,NF1:NM_001042492:exon58:c.A8475C:p.R2825S	RNF1-U
17	29701130	G	C	NF1:NM_000267:exon57:c.G8414C:p.S2805T,NF1:NM_001042492:exon58:c.G8477C:p.S2826T	RNF1-U
17	29701130	G	T	NF1:NM_000267:exon57:c.G8414T:p.S2805I,NF1:NM_001042492:exon58:c.G8477T:p.S2826I	RNF1-P
17	29701135	G	A	NF1:NM_000267:exon57:c.G8419A:p.G2807S,NF1:NM_001042492:exon58:c.G8482A:p.G2828S	RNF1-B
17	29701138	A	G	NF1:NM_000267:exon57:c.A8422G:p.S2808G,NF1:NM_001042492:exon58:c.A8485G:p.S2829G	RNF1-B
17	29701139	G	A	NF1:NM_000267:exon57:c.G8423A:p.S2808N,NF1:NM_001042492:exon58:c.G8486A:p.S2829N	RNF1-B
17	29701143	C	G	NF1:NM_000267:exon57:c.C8427G:p.F2809L,NF1:NM_001042492:exon58:c.C8490G:p.F2830L	RNF1-U
17	29701147	C	A	NF1:NM_000267:exon57:c.C8431A:p.R2811S,NF1:NM_001042492:exon58:c.C8494A:p.R2832S	RNF1-B
17	29701148	G	A	NF1:NM_000267:exon57:c.G8432A:p.R2811H,NF1:NM_001042492:exon58:c.G8495A:p.R2832H	RNF1-U
17	29701148	G	T	NF1:NM_000267:exon57:c.G8432T:p.R2811L,NF1:NM_001042492:exon58:c.G8495T:p.R2832L	RNF1-P
17	29701150	A	C	NF1:NM_000267:exon57:c.A8434C:p.N2812H,NF1:NM_001042492:exon58:c.A8497C:p.N2833H	RNF1-B
17	29701150	A	G	NF1:NM_000267:exon57:c.A8434G:p.N2812D,NF1:NM_001042492:exon58:c.A8497G:p.N2833D	RNF1-B
17	29701151	A	G	NF1:NM_000267:exon57:c.A8435G:p.N2812S,NF1:NM_001042492:exon58:c.A8498G:p.N2833S	RNF1-B
17	29701152	T	G	NF1:NM_000267:exon57:c.T8436G:p.N2812K,NF1:NM_001042492:exon58:c.T8499G:p.N2833K	RNF1-B
17	29701153	A	C	NF1:NM_000267:exon57:c.A8437C:p.S2813R,NF1:NM_001042492:exon58:c.A8500C:p.S2834R	RNF1-U
17	29701153	A	G	NF1:NM_000267:exon57:c.A8437G:p.S2813G,NF1:NM_001042492:exon58:c.A8500G:p.S2834G	RNF1-P
17	29701154	G	A	NF1:NM_000267:exon57:c.G8438A:p.S2813N,NF1:NM_001042492:exon58:c.G8501A:p.S2834N	RNF1-U
17	29701154	G	C	NF1:NM_000267:exon57:c.G8438C:p.S2813T,NF1:NM_001042492:exon58:c.G8501C:p.S2834T	RNF1-U
17	29701154	G	T	NF1:NM_000267:exon57:c.G8438T:p.S2813I,NF1:NM_001042492:exon58:c.G8501T:p.S2834I	RNF1-P
17	29701155	C	G	NF1:NM_000267:exon57:c.C8439G:p.S2813R,NF1:NM_001042492:exon58:c.C8502G:p.S2834R	RNF1-B
17	29701156	A	C	NF1:NM_000267:exon57:c.A8440C:p.I2814L,NF1:NM_001042492:exon58:c.A8503C:p.I2835L	RNF1-B
17	29701156	A	G	NF1:NM_000267:exon57:c.A8440G:p.I2814V,NF1:NM_001042492:exon58:c.A8503G:p.I2835V	RNF1-B
17	29701162	A	C	NF1:NM_000267:exon57:c.A8446C:p.K2816Q,NF1:NM_001042492:exon58:c.A8509C:p.K2837Q	RNF1-U
17	29701164	G	T	NF1:NM_000267:exon57:c.G8448T:p.K2816N,NF1:NM_001042492:exon58:c.G8511T:p.K2837N	RNF1-B
17	29701165	A	T	NF1:NM_000267:exon57:c.A8449T:p.I2817F,NF1:NM_001042492:exon58:c.A8512T:p.I2838F	RNF1-U
17	29701167	C	G	NF1:NM_000267:exon57:c.C8451G:p.I2817M,NF1:NM_001042492:exon58:c.C8514G:p.I2838M	RNF1-B
17	29701168	G	C	NF1:NM_000267:exon57:c.G8452C:p.V2818L,NF1:NM_001042492:exon58:c.G8515C:p.V2839L	RNF1-B
17	29701168	G	T	NF1:NM_000267:exon57:c.G8452T:p.V2818L,NF1:NM_001042492:exon58:c.G8515T:p.V2839L	RNF1-B
17	29701169	T	C	NF1:NM_000267:exon57:c.T8453C:p.V2818A,NF1:NM_001042492:exon58:c.T8516C:p.V2839A	RNF1-U
